# Proteomic biomarkers of cognitive function, *APOE* ε4 status, and dementia in Generation Scotland

**DOI:** 10.64898/2026.01.27.26344912

**Authors:** Hannah M. Smith, Joanna E. Moodie, Gail Davies, Anne Richmond, Josephine A. Robertson, Aleksandra D. Chybowska, Camilla Drake, Poppy Adkin, Spyros I. Vernardis, Arturas Grauslys, Matthew E. H. White, Sergej Andrejev, Charles Brigden, Christoph B. Messner, Caroline Hayward, Aleksej Zelezniak, Markus Ralser, Ilse Krätschmer, Matthew R. Robinson, Simon R. Cox, Riccardo E. Marioni

## Abstract

Untargeted mass spectrometry remains underutilised for blood-based biomarker discovery in dementia research from large cohorts, where affinity-based approaches dominate. To address this, we examined mass-spectrometry–derived proteomic correlates of cognitive function, genetic predisposition to cognitive health, *APOE* ε4 status, and incident dementia. Using multivariate Bayesian regression, we assessed associations between 439 independent mass spectrometry signals and five cognitive outcomes—four cognitive tests and a cognitive function polygenic score—in Generation Scotland (n = 14,258). We observed associations between three cognitive tests (digit symbol, vocabulary and verbal fluency) and a mass spectrometry signal that mapped to selenoprotein P (absolute β_range_ = 0.02 – 0.03, posterior inclusion probability ≥ 0.95). Carrying one or two copies of the *APOE* ε4 allele was associated with a lower mass spectrometry signal that mapped to afamin (β = -0.08 and -0.2, respectively, p < 3.1 x 10^-4^, n = 14,745). A higher mass spectrometry signal that maps to both complement c2 and complement factor B proteins was associated with lower hazard for incident dementia (hazard ratio = 0.75, p < 3.1 x 10^-4^, n_cases_ = 212 and n_controls_ = 6,765) diagnosed up to 17 years after blood sampling. We identified specific independent mass spectrometry signals which may be candidate biomarkers of cognitive function, *APOE* ε4 status, and could aid in the early detection of dementia; however, further replication studies in other populations are required.

## Supplementary Tables for "Proteomic biomarkers of cognitive function, *APOE* ε4 status, and dementia in Generation Scotland"

### Sheet: Table S1
Measure	Mean (SD)
digit symbol	72.47 (16.84)
verbal fluency	39.83 (11.53)
vocabulary	30.26 (4.56)
logical memory	31.10 (7.84)
cognitive PGS	959.22 (96.93)
SIMD	3937.65 (1850.41)
BMI [kg/m2]	26.64 (4.99)
alcohol intake [units in last week]	10.31 (10.45)
age [years]	46.85 (14.83)
education [years]	4.67 (1.59)
smoking score	1.22 (4.06)
	N (%)
sex = Male	5849 (41.0)
depression status = yes	1424 (10.2)
diabetes status = yes	409 (2.9)
high blood pressure = yes	1883 (13.4)

### Sheet: Table S2
Measure	Mean (SD)
SIMD	3926.64 (1854.28)
BMI [kg/m2]	26.65 (5.00)
alcohol intake [units in last week]	10.28 (10.51)
age [years]	47.06 (14.92)
education [years]	4.66 (1.59)
smoking score	1.25 (4.08)
	N (%)
APOE e4 count
0	10490 (71.1)
1	3877 (26.3)
2	378 (2.6)
sex = Male	6062 (41.1)
depression status = yes	1493 (10.3)
diabetes status = yes	431 (3.0)
high blood pressure = yes	1975 (13.6)

### Sheet: Table S3
dementia status	no	yes
	Mean (SD)
time to dementia [years]	NA	8.88 (3.18)
time to death [years]	13.86 (2.46)	11.28 (3.25)
SIMD	4127.07 (1797.17)	3647.28 (1906.82)
BMI [kg/m2]	27.42 (4.86)	27.18 (4.67)
alcohol intake [units in last week]	9.65 (9.97)	6.92 (9.21)
age [years]	59.88 (7.12)	72.03 (8.25)
education [years]	4.34 (1.56)	3.64 (1.40)
smoking score	1.40 (3.94)	1.68 (3.62)
	N (%)
APOE e4 count
0	4663 (71.8)	114 (54.8)
1	1681 (25.9)	80 (38.5)
2	151 (2.3)	14 (6.7)
sex = Male	2783 (41.1)	76 (35.8)
depression status = yes	673 (10.1)	21 (10.0)
diabetes status = yes	309 (4.6)	19 (9.1)
high blood pressure = yes	1527 (22.9)	72 (34.4)

### Sheet: Table S4
Protein	PIP	Trait	Beta	sd	UpperSD	LowerSD	Name	Significance
A0A075B6H7	0.037	digit symbol	0.000436473	0.00270667	0.00584981	-0.00497687	Probable non-functional immunoglobulin kappa variable 3-7	Non significant
A0A075B6H7	0.037	verbal fluency	0.000224979	0.00187642	0.00397782	-0.00352786	Probable non-functional immunoglobulin kappa variable 3-7	Non significant
A0A075B6H7	0.037	vocabulary	0.00041302	0.00265058	0.00571418	-0.00488814	Probable non-functional immunoglobulin kappa variable 3-7	Non significant
A0A075B6H7	0.037	logical memory	0.000152141	0.00169309	0.00353832	-0.00323404	Probable non-functional immunoglobulin kappa variable 3-7	Non significant
A0A075B6H7	0.037	cognitive PGS	-5.17046e-05	0.00168924	0.00332678	-0.00343019	Probable non-functional immunoglobulin kappa variable 3-7	Non significant
A0A075B6H9	0.0115	digit symbol	2.03864e-05	0.000982828	0.00198604	-0.00194527	Immunoglobulin lambda variable 4-69	Non significant
A0A075B6H9	0.0115	verbal fluency	2.07057e-05	0.000886746	0.0017942	-0.00175279	Immunoglobulin lambda variable 4-69	Non significant
A0A075B6H9	0.0115	vocabulary	-1.33652e-05	0.000894852	0.00177634	-0.00180307	Immunoglobulin lambda variable 4-69	Non significant
A0A075B6H9	0.0115	logical memory	-4.5811e-05	0.000879129	0.00171245	-0.00180407	Immunoglobulin lambda variable 4-69	Non significant
A0A075B6H9	0.0115	cognitive PGS	0.000114025	0.00149561	0.00310524	-0.00287719	Immunoglobulin lambda variable 4-69	Non significant
A0A075B6I0	0.0355	digit symbol	2.24452e-05	0.00126324	0.00254893	-0.00250404	Immunoglobulin lambda variable 8-61	Non significant
A0A075B6I0	0.0355	verbal fluency	0.000101363	0.00134826	0.00279788	-0.00259515	Immunoglobulin lambda variable 8-61	Non significant
A0A075B6I0	0.0355	vocabulary	5.8656e-06	0.00137813	0.00276212	-0.00275039	Immunoglobulin lambda variable 8-61	Non significant
A0A075B6I0	0.0355	logical memory	-6.6617e-05	0.00134868	0.00263074	-0.00276398	Immunoglobulin lambda variable 8-61	Non significant
A0A075B6I0	0.0355	cognitive PGS	-0.00062678	0.00364922	0.00667166	-0.00792522	Immunoglobulin lambda variable 8-61	Non significant
A0A075B6I1	0.36925	digit symbol	-0.00615882	0.00913343	0.012108	-0.0244257	Immunoglobulin lambda variable 4-60	Non significant
A0A075B6I1	0.36925	verbal fluency	-0.00664758	0.00971412	0.0127807	-0.0260758	Immunoglobulin lambda variable 4-60	Non significant
A0A075B6I1	0.36925	vocabulary	-0.00407537	0.00702032	0.00996527	-0.018116	Immunoglobulin lambda variable 4-60	Non significant
A0A075B6I1	0.36925	logical memory	-0.00319039	0.00599473	0.00879907	-0.0151798	Immunoglobulin lambda variable 4-60	Non significant
A0A075B6I1	0.36925	cognitive PGS	0.00252315	0.0060664	0.0146559	-0.00960965	Immunoglobulin lambda variable 4-60	Non significant
A0A075B6J9	0.011	digit symbol	7.00289e-05	0.000934062	0.00193815	-0.00179809	Immunoglobulin lambda variable 2-18	Non significant
A0A075B6J9	0.011	verbal fluency	2.98777e-05	0.000729616	0.00148911	-0.00142935	Immunoglobulin lambda variable 2-18	Non significant
A0A075B6J9	0.011	vocabulary	9.21575e-05	0.00117641	0.00244499	-0.00226067	Immunoglobulin lambda variable 2-18	Non significant
A0A075B6J9	0.011	logical memory	9.85509e-05	0.00115147	0.0024015	-0.00220439	Immunoglobulin lambda variable 2-18	Non significant
A0A075B6J9	0.011	cognitive PGS	5.13975e-05	0.000873791	0.00179898	-0.00169618	Immunoglobulin lambda variable 2-18	Non significant
A0A075B6K0.P01717.P01718	0.7875	digit symbol	-0.0124215	0.00970638	0.00699124	-0.0318343	PG 1 (IGLV3-16, IGLV3-25, IGLV3-27)	Non significant
A0A075B6K0.P01717.P01718	0.7875	verbal fluency	-0.0127347	0.00978035	0.00682595	-0.0322954	PG 1 (IGLV3-16, IGLV3-25, IGLV3-27)	Non significant
A0A075B6K0.P01717.P01718	0.7875	vocabulary	-0.0206876	0.0133215	0.00595546	-0.0473306	PG 1 (IGLV3-16, IGLV3-25, IGLV3-27)	Non significant
A0A075B6K0.P01717.P01718	0.7875	logical memory	0.00129179	0.00671908	0.01473	-0.0121464	PG 1 (IGLV3-16, IGLV3-25, IGLV3-27)	Non significant
A0A075B6K0.P01717.P01718	0.7875	cognitive PGS	-0.00766747	0.00943031	0.0111932	-0.0265281	PG 1 (IGLV3-16, IGLV3-25, IGLV3-27)	Non significant
A0A075B6K2.P80748.A0A075B6K5	0.03775	digit symbol	-0.000458601	0.00279115	0.00512371	-0.00604091	PG 2 (IGLV3-12, IGLV3-21, IGLV3-9)	Non significant
A0A075B6K2.P80748.A0A075B6K5	0.03775	verbal fluency	-0.000350629	0.00233954	0.00432845	-0.00502971	PG 2 (IGLV3-12, IGLV3-21, IGLV3-9)	Non significant
A0A075B6K2.P80748.A0A075B6K5	0.03775	vocabulary	-0.000412675	0.00271057	0.00500846	-0.00583381	PG 2 (IGLV3-12, IGLV3-21, IGLV3-9)	Non significant
A0A075B6K2.P80748.A0A075B6K5	0.03775	logical memory	-0.000179772	0.00171957	0.00325937	-0.00361891	PG 2 (IGLV3-12, IGLV3-21, IGLV3-9)	Non significant
A0A075B6K2.P80748.A0A075B6K5	0.03775	cognitive PGS	0.000107023	0.00192285	0.00395272	-0.00373867	PG 2 (IGLV3-12, IGLV3-21, IGLV3-9)	Non significant
A0A075B6P5.A0A075B6S2.P01614.A2NJV5.A0A087WW87.A0A0A0MRZ7.P01615.P06310.A0A075B6S6.A0A087X0Q4	0.0245	digit symbol	3.2759e-05	0.00151029	0.00305333	-0.00298781	PG 3 (IGKV2-28, IGKV2D-26, IGKV2D-28, ...)	Non significant
A0A075B6P5.A0A075B6S2.P01614.A2NJV5.A0A087WW87.A0A0A0MRZ7.P01615.P06310.A0A075B6S6.A0A087X0Q4	0.0245	verbal fluency	-5.47636e-06	0.0015156	0.00302572	-0.00303667	PG 3 (IGKV2-28, IGKV2D-26, IGKV2D-28, ...)	Non significant
A0A075B6P5.A0A075B6S2.P01614.A2NJV5.A0A087WW87.A0A0A0MRZ7.P01615.P06310.A0A075B6S6.A0A087X0Q4	0.0245	vocabulary	8.69435e-05	0.00165898	0.00340491	-0.00323103	PG 3 (IGKV2-28, IGKV2D-26, IGKV2D-28, ...)	Non significant
A0A075B6P5.A0A075B6S2.P01614.A2NJV5.A0A087WW87.A0A0A0MRZ7.P01615.P06310.A0A075B6S6.A0A087X0Q4	0.0245	logical memory	5.91343e-05	0.00136136	0.00278185	-0.00266358	PG 3 (IGKV2-28, IGKV2D-26, IGKV2D-28, ...)	Non significant
A0A075B6P5.A0A075B6S2.P01614.A2NJV5.A0A087WW87.A0A0A0MRZ7.P01615.P06310.A0A075B6S6.A0A087X0Q4	0.0245	cognitive PGS	-0.000260585	0.00235228	0.00444398	-0.00496515	PG 3 (IGKV2-28, IGKV2D-26, IGKV2D-28, ...)	Non significant
A0A075B6P5.P01614.A0A087WW87.P01615.A0A087X0Q4	0.36375	digit symbol	0.0069965	0.010477	0.0279505	-0.0139575	PG 4 (IGKV2-28, IGKV2-40, IGKV2D-28, ...)	Non significant
A0A075B6P5.P01614.A0A087WW87.P01615.A0A087X0Q4	0.36375	verbal fluency	0.00193228	0.00556179	0.0130559	-0.00919129	PG 4 (IGKV2-28, IGKV2-40, IGKV2D-28, ...)	Non significant
A0A075B6P5.P01614.A0A087WW87.P01615.A0A087X0Q4	0.36375	vocabulary	0.00699771	0.0106645	0.0283268	-0.0143314	PG 4 (IGKV2-28, IGKV2-40, IGKV2D-28, ...)	Non significant
A0A075B6P5.P01614.A0A087WW87.P01615.A0A087X0Q4	0.36375	logical memory	0.00499535	0.00792001	0.0208354	-0.0108447	PG 4 (IGKV2-28, IGKV2-40, IGKV2D-28, ...)	Non significant
A0A075B6P5.P01614.A0A087WW87.P01615.A0A087X0Q4	0.36375	cognitive PGS	6.70405e-05	0.00593971	0.0119465	-0.0118124	PG 4 (IGKV2-28, IGKV2-40, IGKV2D-28, ...)	Non significant
A0A075B6R2.A0A075B7B6.A0A087WW49	0.0115	digit symbol	-5.58006e-05	0.000929045	0.00180229	-0.00191389	PG 5 (IGHV4-4, IGHV4OR15-8, LOC102724971)	Non significant
A0A075B6R2.A0A075B7B6.A0A087WW49	0.0115	verbal fluency	-9.33546e-05	0.00110024	0.00210713	-0.00229384	PG 5 (IGHV4-4, IGHV4OR15-8, LOC102724971)	Non significant
A0A075B6R2.A0A075B7B6.A0A087WW49	0.0115	vocabulary	-0.000113745	0.00130035	0.00248695	-0.00271444	PG 5 (IGHV4-4, IGHV4OR15-8, LOC102724971)	Non significant
A0A075B6R2.A0A075B7B6.A0A087WW49	0.0115	logical memory	-2.36313e-06	0.000735077	0.00146779	-0.00147252	PG 5 (IGHV4-4, IGHV4OR15-8, LOC102724971)	Non significant
A0A075B6R2.A0A075B7B6.A0A087WW49	0.0115	cognitive PGS	6.16863e-05	0.00104199	0.00214566	-0.00202229	PG 5 (IGHV4-4, IGHV4OR15-8, LOC102724971)	Non significant
A0A075B6S2.A2NJV5	0.008	digit symbol	-2.7197e-05	0.000684747	0.0013423	-0.00139669	PG 95 (IGKV2-29, IGKV2D-29)	Non significant
A0A075B6S2.A2NJV5	0.008	verbal fluency	-6.07665e-05	0.000856873	0.00165298	-0.00177451	PG 95 (IGKV2-29, IGKV2D-29)	Non significant
A0A075B6S2.A2NJV5	0.008	vocabulary	-3.91768e-05	0.000629713	0.00122025	-0.0012986	PG 95 (IGKV2-29, IGKV2D-29)	Non significant
A0A075B6S2.A2NJV5	0.008	logical memory	-3.36963e-05	0.00055404	0.00107438	-0.00114178	PG 95 (IGKV2-29, IGKV2D-29)	Non significant
A0A075B6S2.A2NJV5	0.008	cognitive PGS	-5.73899e-05	0.00101612	0.00197484	-0.00208962	PG 95 (IGKV2-29, IGKV2D-29)	Non significant
A0A075B7B8	0.1815	digit symbol	0.00340045	0.00803351	0.0194675	-0.0126666	Immunoglobulin heavy variable 3/OR16-12	Non significant
A0A075B7B8	0.1815	verbal fluency	0.00268736	0.00672298	0.0161333	-0.0107586	Immunoglobulin heavy variable 3/OR16-12	Non significant
A0A075B7B8	0.1815	vocabulary	0.00312529	0.00768076	0.0184868	-0.0122362	Immunoglobulin heavy variable 3/OR16-12	Non significant
A0A075B7B8	0.1815	logical memory	0.00151603	0.00464429	0.0108046	-0.00777255	Immunoglobulin heavy variable 3/OR16-12	Non significant
A0A075B7B8	0.1815	cognitive PGS	0.00117446	0.00503105	0.0112366	-0.00888765	Immunoglobulin heavy variable 3/OR16-12	Non significant
A0A087WSY6	0.02425	digit symbol	0.000268816	0.00202842	0.00432565	-0.00378801	Immunoglobulin kappa variable 3D-15	Non significant
A0A087WSY6	0.02425	verbal fluency	0.000135826	0.00143941	0.00301465	-0.002743	Immunoglobulin kappa variable 3D-15	Non significant
A0A087WSY6	0.02425	vocabulary	5.61552e-05	0.00136193	0.00278001	-0.0026677	Immunoglobulin kappa variable 3D-15	Non significant
A0A087WSY6	0.02425	logical memory	1.42949e-05	0.00117934	0.00237298	-0.00234439	Immunoglobulin kappa variable 3D-15	Non significant
A0A087WSY6	0.02425	cognitive PGS	8.58382e-05	0.00153327	0.00315237	-0.00298069	Immunoglobulin kappa variable 3D-15	Non significant
A0A087WSY6.P01624	0.029	digit symbol	7.73308e-05	0.00145493	0.00298719	-0.00283253	PG 98 (IGKV3-15, IGKV3D-15)	Non significant
A0A087WSY6.P01624	0.029	verbal fluency	-0.000141998	0.00152621	0.00291042	-0.00319442	PG 98 (IGKV3-15, IGKV3D-15)	Non significant
A0A087WSY6.P01624	0.029	vocabulary	-2.44874e-05	0.00138359	0.0027427	-0.00279167	PG 98 (IGKV3-15, IGKV3D-15)	Non significant
A0A087WSY6.P01624	0.029	logical memory	0.00028301	0.00205397	0.00439095	-0.00382493	PG 98 (IGKV3-15, IGKV3D-15)	Non significant
A0A087WSY6.P01624	0.029	cognitive PGS	-0.000194352	0.00207534	0.00395633	-0.00434503	PG 98 (IGKV3-15, IGKV3D-15)	Non significant
A0A0A0MS14	0.0395	digit symbol	0.000258281	0.00199568	0.00424964	-0.00373308	Immunoglobulin heavy variable 1-45	Non significant
A0A0A0MS14	0.0395	verbal fluency	0.000194251	0.00168056	0.00355538	-0.00316688	Immunoglobulin heavy variable 1-45	Non significant
A0A0A0MS14	0.0395	vocabulary	0.00025367	0.00208823	0.00443013	-0.00392279	Immunoglobulin heavy variable 1-45	Non significant
A0A0A0MS14	0.0395	logical memory	4.19103e-06	0.00147165	0.0029475	-0.00293912	Immunoglobulin heavy variable 1-45	Non significant
A0A0A0MS14	0.0395	cognitive PGS	0.000666016	0.00369589	0.00805781	-0.00672577	Immunoglobulin heavy variable 1-45	Non significant
A0A0A0MS15	0.0445	digit symbol	0.000102139	0.00160701	0.00331615	-0.00311187	Immunoglobulin heavy variable 3-49	Non significant
A0A0A0MS15	0.0445	verbal fluency	0.000158845	0.00172078	0.00360041	-0.00328272	Immunoglobulin heavy variable 3-49	Non significant
A0A0A0MS15	0.0445	vocabulary	-4.49944e-05	0.00155131	0.00305762	-0.00314761	Immunoglobulin heavy variable 3-49	Non significant
A0A0A0MS15	0.0445	logical memory	-0.000397677	0.00235255	0.00430743	-0.00510278	Immunoglobulin heavy variable 3-49	Non significant
A0A0A0MS15	0.0445	cognitive PGS	0.000479377	0.00293933	0.00635804	-0.00539928	Immunoglobulin heavy variable 3-49	Non significant
A0A0A0MT36.A0A0C4DH24	0.04625	digit symbol	0.000440248	0.002514	0.00546825	-0.00458775	PG 99 (IGKV6-21, IGKV6D-21)	Non significant
A0A0A0MT36.A0A0C4DH24	0.04625	verbal fluency	0.000239684	0.00188877	0.00401722	-0.00353786	PG 99 (IGKV6-21, IGKV6D-21)	Non significant
A0A0A0MT36.A0A0C4DH24	0.04625	vocabulary	0.00057844	0.00312836	0.00683515	-0.00567827	PG 99 (IGKV6-21, IGKV6D-21)	Non significant
A0A0A0MT36.A0A0C4DH24	0.04625	logical memory	0.000563916	0.00301847	0.00660086	-0.00547302	PG 99 (IGKV6-21, IGKV6D-21)	Non significant
A0A0A0MT36.A0A0C4DH24	0.04625	cognitive PGS	-4.367e-05	0.00180179	0.0035599	-0.00364724	PG 99 (IGKV6-21, IGKV6D-21)	Non significant
A0A0A0MT89	0.01525	digit symbol	0.000120359	0.00124293	0.00260623	-0.00236551	Immunoglobulin kappa joining 1	Non significant
A0A0A0MT89	0.01525	verbal fluency	7.64398e-05	0.00112268	0.00232181	-0.00216893	Immunoglobulin kappa joining 1	Non significant
A0A0A0MT89	0.01525	vocabulary	0.000133077	0.00157334	0.00327976	-0.00301361	Immunoglobulin kappa joining 1	Non significant
A0A0A0MT89	0.01525	logical memory	5.79353e-05	0.000958492	0.00197492	-0.00185905	Immunoglobulin kappa joining 1	Non significant
A0A0A0MT89	0.01525	cognitive PGS	7.45472e-06	0.00106248	0.00213241	-0.0021175	Immunoglobulin kappa joining 1	Non significant
A0A0B4J1U7	0.07475	digit symbol	0.000565355	0.00283884	0.00624303	-0.00511232	Immunoglobulin heavy variable 6-1	Non significant
A0A0B4J1U7	0.07475	verbal fluency	-0.000335594	0.00229058	0.00424556	-0.00491674	Immunoglobulin heavy variable 6-1	Non significant
A0A0B4J1U7	0.07475	vocabulary	0.000794999	0.00354387	0.00788274	-0.00629275	Immunoglobulin heavy variable 6-1	Non significant
A0A0B4J1U7	0.07475	logical memory	0.000416898	0.00244917	0.00531524	-0.00448145	Immunoglobulin heavy variable 6-1	Non significant
A0A0B4J1U7	0.07475	cognitive PGS	-0.000167147	0.00242562	0.00468409	-0.00501838	Immunoglobulin heavy variable 6-1	Non significant
A0A0B4J1V0	0.01425	digit symbol	-8.01317e-05	0.00104518	0.00201022	-0.00217049	Immunoglobulin heavy variable 3-15	Non significant
A0A0B4J1V0	0.01425	verbal fluency	9.81789e-06	0.00102334	0.00205649	-0.00203685	Immunoglobulin heavy variable 3-15	Non significant
A0A0B4J1V0	0.01425	vocabulary	-4.60113e-05	0.00113856	0.00223112	-0.00232314	Immunoglobulin heavy variable 3-15	Non significant
A0A0B4J1V0	0.01425	logical memory	-8.56019e-05	0.00114298	0.00220035	-0.00237156	Immunoglobulin heavy variable 3-15	Non significant
A0A0B4J1V0	0.01425	cognitive PGS	-8.3177e-05	0.00145277	0.00282237	-0.00298872	Immunoglobulin heavy variable 3-15	Non significant
A0A0B4J1V1.P01780.A0A0B4J1X8.P0DP04.P01762.P01766.P01782.A0A0C4DH32.P01763.S4R460.A0A075B7F0.A0A0B4J2B5	0.06875	digit symbol	-0.000584065	0.00418173	0.00777939	-0.00894752	PG 6 (IGHV3-11, IGHV3OR16-10, IGHV3OR16-9, ...)	Non significant
A0A0B4J1V1.P01780.A0A0B4J1X8.P0DP04.P01762.P01766.P01782.A0A0C4DH32.P01763.S4R460.A0A075B7F0.A0A0B4J2B5	0.06875	verbal fluency	-0.000375714	0.00372431	0.0070729	-0.00782433	PG 6 (IGHV3-11, IGHV3OR16-10, IGHV3OR16-9, ...)	Non significant
A0A0B4J1V1.P01780.A0A0B4J1X8.P0DP04.P01762.P01766.P01782.A0A0C4DH32.P01763.S4R460.A0A075B7F0.A0A0B4J2B5	0.06875	vocabulary	-0.000752239	0.00492947	0.00910671	-0.0106112	PG 6 (IGHV3-11, IGHV3OR16-10, IGHV3OR16-9, ...)	Non significant
A0A0B4J1V1.P01780.A0A0B4J1X8.P0DP04.P01762.P01766.P01782.A0A0C4DH32.P01763.S4R460.A0A075B7F0.A0A0B4J2B5	0.06875	logical memory	-0.00048858	0.00322955	0.00597051	-0.00694767	PG 6 (IGHV3-11, IGHV3OR16-10, IGHV3OR16-9, ...)	Non significant
A0A0B4J1V1.P01780.A0A0B4J1X8.P0DP04.P01762.P01766.P01782.A0A0C4DH32.P01763.S4R460.A0A075B7F0.A0A0B4J2B5	0.06875	cognitive PGS	-0.000700984	0.00444594	0.0081909	-0.00959287	PG 6 (IGHV3-11, IGHV3OR16-10, IGHV3OR16-9, ...)	Non significant
A0A0B4J1V1.P01780.P01767.A0A0B4J1X5.A0A0J9YVY3.P0DP02.P01762.A0A0C4DH42.P01772.P01763	0.01275	digit symbol	-7.57961e-05	0.000971166	0.00186654	-0.00201813	PG 7 (IGHV3-11, IGHV3-74, IGHV7-4-1, ...)	Non significant
A0A0B4J1V1.P01780.P01767.A0A0B4J1X5.A0A0J9YVY3.P0DP02.P01762.A0A0C4DH42.P01772.P01763	0.01275	verbal fluency	-2.90905e-05	0.00114003	0.00225097	-0.00230915	PG 7 (IGHV3-11, IGHV3-74, IGHV7-4-1, ...)	Non significant
A0A0B4J1V1.P01780.P01767.A0A0B4J1X5.A0A0J9YVY3.P0DP02.P01762.A0A0C4DH42.P01772.P01763	0.01275	vocabulary	-8.30854e-05	0.00118127	0.00227945	-0.00244562	PG 7 (IGHV3-11, IGHV3-74, IGHV7-4-1, ...)	Non significant
A0A0B4J1V1.P01780.P01767.A0A0B4J1X5.A0A0J9YVY3.P0DP02.P01762.A0A0C4DH42.P01772.P01763	0.01275	logical memory	1.16039e-06	0.000824178	0.00164952	-0.0016472	PG 7 (IGHV3-11, IGHV3-74, IGHV7-4-1, ...)	Non significant
A0A0B4J1V1.P01780.P01767.A0A0B4J1X5.A0A0J9YVY3.P0DP02.P01762.A0A0C4DH42.P01772.P01763	0.01275	cognitive PGS	-8.12258e-05	0.00123108	0.00238094	-0.00254339	PG 7 (IGHV3-11, IGHV3-74, IGHV7-4-1, ...)	Non significant
A0A0B4J1V2	0.005	digit symbol	-2.17157e-06	0.000435356	0.00086854	-0.000872883	Immunoglobulin heavy variable 2-26	Non significant
A0A0B4J1V2	0.005	verbal fluency	1.21805e-05	0.000483523	0.000979226	-0.000954865	Immunoglobulin heavy variable 2-26	Non significant
A0A0B4J1V2	0.005	vocabulary	1.00161e-05	0.00072352	0.00145706	-0.00143702	Immunoglobulin heavy variable 2-26	Non significant
A0A0B4J1V2	0.005	logical memory	1.77362e-06	0.000400148	0.00080207	-0.000798523	Immunoglobulin heavy variable 2-26	Non significant
A0A0B4J1V2	0.005	cognitive PGS	4.97737e-06	0.000609417	0.00122381	-0.00121386	Immunoglobulin heavy variable 2-26	Non significant
A0A0B4J1V6.A0A0A0MS15	0.01525	digit symbol	-2.483e-05	0.000946501	0.00186817	-0.00191783	PG 8 (IGHV3-49, IGHV3-73)	Non significant
A0A0B4J1V6.A0A0A0MS15	0.01525	verbal fluency	-7.74139e-05	0.00107151	0.0020656	-0.00222043	PG 8 (IGHV3-49, IGHV3-73)	Non significant
A0A0B4J1V6.A0A0A0MS15	0.01525	vocabulary	1.37428e-05	0.000905999	0.00182574	-0.00179825	PG 8 (IGHV3-49, IGHV3-73)	Non significant
A0A0B4J1V6.A0A0A0MS15	0.01525	logical memory	-0.000108039	0.00127096	0.00243387	-0.00264995	PG 8 (IGHV3-49, IGHV3-73)	Non significant
A0A0B4J1V6.A0A0A0MS15	0.01525	cognitive PGS	0.000102916	0.00137984	0.00286259	-0.00265676	PG 8 (IGHV3-49, IGHV3-73)	Non significant
A0A0B4J1V6.A0A0B4J1V0.A0A0B4J1Y9	0.07275	digit symbol	0.000238606	0.00241427	0.00506715	-0.00458993	PG 9 (IGHV3-15, IGHV3-72, IGHV3-73)	Non significant
A0A0B4J1V6.A0A0B4J1V0.A0A0B4J1Y9	0.07275	verbal fluency	-0.000283703	0.00247219	0.00466068	-0.00522808	PG 9 (IGHV3-15, IGHV3-72, IGHV3-73)	Non significant
A0A0B4J1V6.A0A0B4J1V0.A0A0B4J1Y9	0.07275	vocabulary	-0.000338282	0.00286839	0.0053985	-0.00607506	PG 9 (IGHV3-15, IGHV3-72, IGHV3-73)	Non significant
A0A0B4J1V6.A0A0B4J1V0.A0A0B4J1Y9	0.07275	logical memory	-0.000544037	0.00297783	0.00541162	-0.0064997	PG 9 (IGHV3-15, IGHV3-72, IGHV3-73)	Non significant
A0A0B4J1V6.A0A0B4J1V0.A0A0B4J1Y9	0.07275	cognitive PGS	-0.00110495	0.00492025	0.00873554	-0.0109454	PG 9 (IGHV3-15, IGHV3-72, IGHV3-73)	Non significant
A0A0B4J1X5.A0A075B7E8	0.13175	digit symbol	-0.00113192	0.00404993	0.00696793	-0.00923178	PG 10 (IGHV3-74, IGHV3OR16-13)	Non significant
A0A0B4J1X5.A0A075B7E8	0.13175	verbal fluency	-0.00179925	0.00534465	0.00889005	-0.0124885	PG 10 (IGHV3-74, IGHV3OR16-13)	Non significant
A0A0B4J1X5.A0A075B7E8	0.13175	vocabulary	-0.00165561	0.00521241	0.00876921	-0.0120804	PG 10 (IGHV3-74, IGHV3OR16-13)	Non significant
A0A0B4J1X5.A0A075B7E8	0.13175	logical memory	-3.9563e-05	0.00275185	0.00546414	-0.00554326	PG 10 (IGHV3-74, IGHV3OR16-13)	Non significant
A0A0B4J1X5.A0A075B7E8	0.13175	cognitive PGS	-0.00204294	0.00626588	0.0104888	-0.0145747	PG 10 (IGHV3-74, IGHV3OR16-13)	Non significant
A0A0C4DH25	0.0235	digit symbol	0.000279862	0.00213181	0.00454349	-0.00398377	Immunoglobulin kappa variable 3D-20	Non significant
A0A0C4DH25	0.0235	verbal fluency	0.000192523	0.00162631	0.00344514	-0.00306009	Immunoglobulin kappa variable 3D-20	Non significant
A0A0C4DH25	0.0235	vocabulary	0.000146678	0.00156962	0.00328592	-0.00299256	Immunoglobulin kappa variable 3D-20	Non significant
A0A0C4DH25	0.0235	logical memory	0.000108054	0.00118613	0.00248032	-0.00226421	Immunoglobulin kappa variable 3D-20	Non significant
A0A0C4DH25	0.0235	cognitive PGS	8.26133e-05	0.00149075	0.00306411	-0.00289889	Immunoglobulin kappa variable 3D-20	Non significant
A0A0C4DH29	0.19975	digit symbol	0.000612881	0.00344035	0.00749358	-0.00626782	Immunoglobulin heavy variable 1-3	Non significant
A0A0C4DH29	0.19975	verbal fluency	-0.00242071	0.00581608	0.00921145	-0.0140529	Immunoglobulin heavy variable 1-3	Non significant
A0A0C4DH29	0.19975	vocabulary	6.25556e-05	0.00329003	0.00664262	-0.00651751	Immunoglobulin heavy variable 1-3	Non significant
A0A0C4DH29	0.19975	logical memory	0.000350475	0.00322842	0.00680732	-0.00610637	Immunoglobulin heavy variable 1-3	Non significant
A0A0C4DH29	0.19975	cognitive PGS	0.00328016	0.00751785	0.0183159	-0.0117555	Immunoglobulin heavy variable 1-3	Non significant
A0A0C4DH31.P23083	0.7515	digit symbol	-0.0164074	0.0129049	0.00940234	-0.0422171	PG 11 (IGHV1-18, IGHV1-2)	Non significant
A0A0C4DH31.P23083	0.7515	verbal fluency	-0.0209194	0.0149966	0.0090738	-0.0509126	PG 11 (IGHV1-18, IGHV1-2)	Non significant
A0A0C4DH31.P23083	0.7515	vocabulary	-0.0198917	0.0149658	0.01004	-0.0498234	PG 11 (IGHV1-18, IGHV1-2)	Non significant
A0A0C4DH31.P23083	0.7515	logical memory	-0.00455135	0.00812047	0.0116896	-0.0207923	PG 11 (IGHV1-18, IGHV1-2)	Non significant
A0A0C4DH31.P23083	0.7515	cognitive PGS	0.012978	0.0132442	0.0394665	-0.0135105	PG 11 (IGHV1-18, IGHV1-2)	Non significant
A0A0C4DH34	0.01625	digit symbol	-8.86988e-05	0.00120023	0.00231176	-0.00248916	Immunoglobulin heavy variable 4-28	Non significant
A0A0C4DH34	0.01625	verbal fluency	-0.000132053	0.00143466	0.00273727	-0.00300137	Immunoglobulin heavy variable 4-28	Non significant
A0A0C4DH34	0.01625	vocabulary	-7.58216e-05	0.00117363	0.00227143	-0.00242307	Immunoglobulin heavy variable 4-28	Non significant
A0A0C4DH34	0.01625	logical memory	-4.52053e-05	0.00099897	0.00195273	-0.00204315	Immunoglobulin heavy variable 4-28	Non significant
A0A0C4DH34	0.01625	cognitive PGS	-0.000157455	0.0017069	0.00325634	-0.00357125	Immunoglobulin heavy variable 4-28	Non significant
A0A0C4DH35	0.016	digit symbol	-2.0693e-05	0.00117534	0.00232998	-0.00237137	Probable non-functional immunoglobulin heavy variable 3-35	Non significant
A0A0C4DH35	0.016	verbal fluency	-4.46289e-05	0.00128833	0.00253203	-0.00262129	Probable non-functional immunoglobulin heavy variable 3-35	Non significant
A0A0C4DH35	0.016	vocabulary	-3.01325e-06	0.00128688	0.00257075	-0.00257677	Probable non-functional immunoglobulin heavy variable 3-35	Non significant
A0A0C4DH35	0.016	logical memory	4.81541e-05	0.00106845	0.00218505	-0.00208874	Probable non-functional immunoglobulin heavy variable 3-35	Non significant
A0A0C4DH35	0.016	cognitive PGS	-8.58947e-05	0.00161668	0.00314747	-0.00331926	Probable non-functional immunoglobulin heavy variable 3-35	Non significant
A0A0C4DH36	0.1985	digit symbol	0.00321596	0.00737675	0.0179695	-0.0115376	Probable non-functional immunoglobulin heavy variable 3-38	Non significant
A0A0C4DH36	0.1985	verbal fluency	0.000599381	0.00376454	0.00812847	-0.00692971	Probable non-functional immunoglobulin heavy variable 3-38	Non significant
A0A0C4DH36	0.1985	vocabulary	0.00330133	0.00769644	0.0186942	-0.0120916	Probable non-functional immunoglobulin heavy variable 3-38	Non significant
A0A0C4DH36	0.1985	logical memory	0.0021782	0.00547052	0.0131192	-0.00876284	Probable non-functional immunoglobulin heavy variable 3-38	Non significant
A0A0C4DH36	0.1985	cognitive PGS	0.00173013	0.00545318	0.0126365	-0.00917624	Probable non-functional immunoglobulin heavy variable 3-38	Non significant
A0A0C4DH38	0.06975	digit symbol	-0.000531613	0.00292433	0.00531705	-0.00638028	Immunoglobulin heavy variable 5-51	Non significant
A0A0C4DH38	0.06975	verbal fluency	-0.00104478	0.0045053	0.00796582	-0.0100554	Immunoglobulin heavy variable 5-51	Non significant
A0A0C4DH38	0.06975	vocabulary	-0.000942459	0.00407416	0.00720587	-0.00909079	Immunoglobulin heavy variable 5-51	Non significant
A0A0C4DH38	0.06975	logical memory	-0.000221054	0.00205951	0.00389797	-0.00434008	Immunoglobulin heavy variable 5-51	Non significant
A0A0C4DH38	0.06975	cognitive PGS	0.000497886	0.00301073	0.00651934	-0.00552357	Immunoglobulin heavy variable 5-51	Non significant
A0A0C4DH38.A0A0J9YXX1	0.00625	digit symbol	3.85263e-06	0.000584871	0.00117359	-0.00116589	PG 12 (IGHV5-10-1, IGHV5-51)	Non significant
A0A0C4DH38.A0A0J9YXX1	0.00625	verbal fluency	-1.14296e-05	0.000597467	0.0011835	-0.00120636	PG 12 (IGHV5-10-1, IGHV5-51)	Non significant
A0A0C4DH38.A0A0J9YXX1	0.00625	vocabulary	3.09215e-05	0.000778893	0.00158871	-0.00152686	PG 12 (IGHV5-10-1, IGHV5-51)	Non significant
A0A0C4DH38.A0A0J9YXX1	0.00625	logical memory	1.46871e-05	0.000506409	0.00102751	-0.000998131	PG 12 (IGHV5-10-1, IGHV5-51)	Non significant
A0A0C4DH38.A0A0J9YXX1	0.00625	cognitive PGS	1.16988e-05	0.000712368	0.00143643	-0.00141304	PG 12 (IGHV5-10-1, IGHV5-51)	Non significant
A0A0C4DH55.P01624.A0A0C4DH90.A0A075B6H7	0.034	digit symbol	9.22384e-05	0.00170168	0.0034956	-0.00331112	PG 13 (IGKV3-15, IGKV3-7, IGKV3D-7, IGKV3OR2-268)	Non significant
A0A0C4DH55.P01624.A0A0C4DH90.A0A075B6H7	0.034	verbal fluency	0.000205571	0.00215441	0.00451438	-0.00410324	PG 13 (IGKV3-15, IGKV3-7, IGKV3D-7, IGKV3OR2-268)	Non significant
A0A0C4DH55.P01624.A0A0C4DH90.A0A075B6H7	0.034	vocabulary	-5.68339e-05	0.00195199	0.00384715	-0.00396082	PG 13 (IGKV3-15, IGKV3-7, IGKV3D-7, IGKV3OR2-268)	Non significant
A0A0C4DH55.P01624.A0A0C4DH90.A0A075B6H7	0.034	logical memory	8.36709e-05	0.00146198	0.00300763	-0.00284029	PG 13 (IGKV3-15, IGKV3-7, IGKV3D-7, IGKV3OR2-268)	Non significant
A0A0C4DH55.P01624.A0A0C4DH90.A0A075B6H7	0.034	cognitive PGS	-0.000326467	0.00286194	0.00539741	-0.00605034	PG 13 (IGKV3-15, IGKV3-7, IGKV3D-7, IGKV3OR2-268)	Non significant
A0A0C4DH67.A0A0C4DH69.A0A075B6S5	0.0205	digit symbol	0.000180465	0.00176091	0.00370229	-0.00334136	PG 14 (IGKV1-27, IGKV1-8, IGKV1-9)	Non significant
A0A0C4DH67.A0A0C4DH69.A0A075B6S5	0.0205	verbal fluency	0.000218117	0.00189278	0.00400367	-0.00356744	PG 14 (IGKV1-27, IGKV1-8, IGKV1-9)	Non significant
A0A0C4DH67.A0A0C4DH69.A0A075B6S5	0.0205	vocabulary	0.000226593	0.00194041	0.00410741	-0.00365423	PG 14 (IGKV1-27, IGKV1-8, IGKV1-9)	Non significant
A0A0C4DH67.A0A0C4DH69.A0A075B6S5	0.0205	logical memory	8.18631e-05	0.00124464	0.00257115	-0.00240742	PG 14 (IGKV1-27, IGKV1-8, IGKV1-9)	Non significant
A0A0C4DH67.A0A0C4DH69.A0A075B6S5	0.0205	cognitive PGS	2.79406e-05	0.00143075	0.00288945	-0.00283356	PG 14 (IGKV1-27, IGKV1-8, IGKV1-9)	Non significant
A0A0C4DH68.A0A075B6R9	0.01425	digit symbol	-5.5013e-05	0.00108481	0.00211461	-0.00222463	PG 94 (IGKV2-24, IGKV2D-24)	Non significant
A0A0C4DH68.A0A075B6R9	0.01425	verbal fluency	7.14969e-05	0.00101375	0.002099	-0.001956	PG 94 (IGKV2-24, IGKV2D-24)	Non significant
A0A0C4DH68.A0A075B6R9	0.01425	vocabulary	-2.75053e-05	0.00100585	0.00198419	-0.0020392	PG 94 (IGKV2-24, IGKV2D-24)	Non significant
A0A0C4DH68.A0A075B6R9	0.01425	logical memory	1.41948e-05	0.000872898	0.00175999	-0.0017316	PG 94 (IGKV2-24, IGKV2D-24)	Non significant
A0A0C4DH68.A0A075B6R9	0.01425	cognitive PGS	-4.68952e-05	0.00112726	0.00220762	-0.00230141	PG 94 (IGKV2-24, IGKV2D-24)	Non significant
A0A0C4DH72.P01599	0.28375	digit symbol	0.0020675	0.00519265	0.0124528	-0.00831779	PG 15 (IGKV1-17, IGKV1-6)	Non significant
A0A0C4DH72.P01599	0.28375	verbal fluency	0.00428887	0.00786853	0.0200259	-0.0114482	PG 15 (IGKV1-17, IGKV1-6)	Non significant
A0A0C4DH72.P01599	0.28375	vocabulary	0.00294865	0.00639144	0.0157315	-0.00983422	PG 15 (IGKV1-17, IGKV1-6)	Non significant
A0A0C4DH72.P01599	0.28375	logical memory	0.00065853	0.00397376	0.00860606	-0.007289	PG 15 (IGKV1-17, IGKV1-6)	Non significant
A0A0C4DH72.P01599	0.28375	cognitive PGS	-0.00476768	0.00881738	0.0128671	-0.0224024	PG 15 (IGKV1-17, IGKV1-6)	Non significant
A0A0G2JMB2	0.45325	digit symbol	-0.00339999	0.00628289	0.00916578	-0.0159658	Immunoglobulin heavy constant alpha 2	Non significant
A0A0G2JMB2	0.45325	verbal fluency	0.00077888	0.00539794	0.0115748	-0.010017	Immunoglobulin heavy constant alpha 2	Non significant
A0A0G2JMB2	0.45325	vocabulary	-0.00460535	0.00743747	0.0102696	-0.0194803	Immunoglobulin heavy constant alpha 2	Non significant
A0A0G2JMB2	0.45325	logical memory	-0.0033965	0.00610666	0.00881683	-0.0156098	Immunoglobulin heavy constant alpha 2	Non significant
A0A0G2JMB2	0.45325	cognitive PGS	-0.0145001	0.0172894	0.0200788	-0.0490789	Immunoglobulin heavy constant alpha 2	Non significant
A0A0G2JRQ6	0.0675	digit symbol	-0.000530004	0.00268555	0.00484109	-0.0059011	Ig-like domain-containing protein	Non significant
A0A0G2JRQ6	0.0675	verbal fluency	-0.000585896	0.00282941	0.00507292	-0.00624471	Ig-like domain-containing protein	Non significant
A0A0G2JRQ6	0.0675	vocabulary	-0.00113193	0.00463575	0.00813957	-0.0104034	Ig-like domain-containing protein	Non significant
A0A0G2JRQ6	0.0675	logical memory	-0.000337948	0.00209856	0.00385918	-0.00453507	Ig-like domain-containing protein	Non significant
A0A0G2JRQ6	0.0675	cognitive PGS	8.42102e-05	0.00231128	0.00470676	-0.00453834	Ig-like domain-containing protein	Non significant
A0A0J9YX35	0.07	digit symbol	-0.000532172	0.00293307	0.00533398	-0.00639832	Immunoglobulin heavy variable 3-64D	Non significant
A0A0J9YX35	0.07	verbal fluency	-0.000264448	0.00237774	0.00449103	-0.00501992	Immunoglobulin heavy variable 3-64D	Non significant
A0A0J9YX35	0.07	vocabulary	-0.000737838	0.0035992	0.00646057	-0.00793625	Immunoglobulin heavy variable 3-64D	Non significant
A0A0J9YX35	0.07	logical memory	-0.000646584	0.00311115	0.00557572	-0.00686889	Immunoglobulin heavy variable 3-64D	Non significant
A0A0J9YX35	0.07	cognitive PGS	-0.00109476	0.00472356	0.00835235	-0.0105419	Immunoglobulin heavy variable 3-64D	Non significant
A0A0J9YY99	0.008	digit symbol	4.70265e-05	0.00077767	0.00160237	-0.00150831	Ig-like domain-containing protein	Non significant
A0A0J9YY99	0.008	verbal fluency	1.6008e-06	0.000510759	0.00102312	-0.00101992	Ig-like domain-containing protein	Non significant
A0A0J9YY99	0.008	vocabulary	7.36708e-06	0.000643271	0.00129391	-0.00127917	Ig-like domain-containing protein	Non significant
A0A0J9YY99	0.008	logical memory	-1.76654e-05	0.000593	0.00116833	-0.00120367	Ig-like domain-containing protein	Non significant
A0A0J9YY99	0.008	cognitive PGS	-2.07649e-05	0.000743978	0.00146719	-0.00150872	Ig-like domain-containing protein	Non significant
A0M8Q6	0.00875	digit symbol	-9.22374e-06	0.00064664	0.00128406	-0.0013025	Immunoglobulin lambda constant 7	Non significant
A0M8Q6	0.00875	verbal fluency	-5.01291e-05	0.000792938	0.00153575	-0.00163601	Immunoglobulin lambda constant 7	Non significant
A0M8Q6	0.00875	vocabulary	-4.19731e-05	0.000784371	0.00152677	-0.00161072	Immunoglobulin lambda constant 7	Non significant
A0M8Q6	0.00875	logical memory	-4.01549e-05	0.000773212	0.00150627	-0.00158658	Immunoglobulin lambda constant 7	Non significant
A0M8Q6	0.00875	cognitive PGS	4.4445e-05	0.000819112	0.00168267	-0.00159378	Immunoglobulin lambda constant 7	Non significant
B1AHL2	0.776	digit symbol	0.0122108	0.00927769	0.0307662	-0.00634453	Fibulin-1	Non significant
B1AHL2	0.776	verbal fluency	0.00620857	0.00728464	0.0207778	-0.0083607	Fibulin-1	Non significant
B1AHL2	0.776	vocabulary	0.0170915	0.0116504	0.0403924	-0.00620934	Fibulin-1	Non significant
B1AHL2	0.776	logical memory	0.0116339	0.00886035	0.0293546	-0.0060868	Fibulin-1	Non significant
B1AHL2	0.776	cognitive PGS	0.0164924	0.0116553	0.0398031	-0.00681833	Fibulin-1	Non significant
B9A064.A0A0B4J231	0.018	digit symbol	1.51258e-05	0.00132755	0.00267023	-0.00263998	Immunoglobulin lambda-like polypeptide 5 (G)	Non significant
B9A064.A0A0B4J231	0.018	verbal fluency	-4.13551e-05	0.00121483	0.00238831	-0.00247102	Immunoglobulin lambda-like polypeptide 5 (G)	Non significant
B9A064.A0A0B4J231	0.018	vocabulary	3.04411e-05	0.00140813	0.00284671	-0.00278583	Immunoglobulin lambda-like polypeptide 5 (G)	Non significant
B9A064.A0A0B4J231	0.018	logical memory	5.19983e-05	0.00107758	0.00220716	-0.00210317	Immunoglobulin lambda-like polypeptide 5 (G)	Non significant
B9A064.A0A0B4J231	0.018	cognitive PGS	9.00978e-05	0.00145845	0.00300699	-0.00282679	Immunoglobulin lambda-like polypeptide 5 (G)	Non significant
C9JB55	0.01525	digit symbol	5.77839e-05	0.00110112	0.00226003	-0.00214446	Transferrin	Non significant
C9JB55	0.01525	verbal fluency	-4.09835e-05	0.00104111	0.00204124	-0.00212321	Transferrin	Non significant
C9JB55	0.01525	vocabulary	-1.34411e-05	0.000928785	0.00184413	-0.00187101	Transferrin	Non significant
C9JB55	0.01525	logical memory	0.000136821	0.00134064	0.00281809	-0.00254445	Transferrin	Non significant
C9JB55	0.01525	cognitive PGS	-2.66147e-06	0.00127136	0.00254006	-0.00254538	Transferrin	Non significant
D6RF35	0.02625	digit symbol	-0.000240108	0.00174339	0.00324667	-0.00372688	Vitamin D-binding protein	Non significant
D6RF35	0.02625	verbal fluency	-0.000214506	0.0016005	0.00298649	-0.0034155	Vitamin D-binding protein	Non significant
D6RF35	0.02625	vocabulary	6.57303e-05	0.00135339	0.0027725	-0.00264104	Vitamin D-binding protein	Non significant
D6RF35	0.02625	logical memory	5.94765e-05	0.00130772	0.00267492	-0.00255597	Vitamin D-binding protein	Non significant
D6RF35	0.02625	cognitive PGS	-0.000180817	0.00165847	0.00313612	-0.00349775	Vitamin D-binding protein	Non significant
O14791	0.02775	digit symbol	6.17764e-05	0.00140892	0.00287961	-0.00275606	Apolipoprotein L1	Non significant
O14791	0.02775	verbal fluency	-0.000179852	0.00168393	0.003188	-0.0035477	Apolipoprotein L1	Non significant
O14791	0.02775	vocabulary	4.38877e-05	0.00130005	0.00264399	-0.00255621	Apolipoprotein L1	Non significant
O14791	0.02775	logical memory	7.9824e-05	0.00117681	0.00243345	-0.00227381	Apolipoprotein L1	Non significant
O14791	0.02775	cognitive PGS	-0.000261842	0.00217939	0.00409694	-0.00462063	Apolipoprotein L1	Non significant
O43866	0.086	digit symbol	0.00124959	0.00480738	0.0108643	-0.00836516	CD5 antigen-like	Non significant
O43866	0.086	verbal fluency	0.00123072	0.00463058	0.0104919	-0.00803045	CD5 antigen-like	Non significant
O43866	0.086	vocabulary	0.00120847	0.00472724	0.010663	-0.00824602	CD5 antigen-like	Non significant
O43866	0.086	logical memory	-1.16533e-05	0.00211228	0.0042129	-0.00423621	CD5 antigen-like	Non significant
O43866	0.086	cognitive PGS	6.59293e-05	0.0031907	0.00644733	-0.00631547	CD5 antigen-like	Non significant
O75636	0.084	digit symbol	-0.000867873	0.00354733	0.00622679	-0.00796254	Ficolin-3	Non significant
O75636	0.084	verbal fluency	-0.000741145	0.00323186	0.00572258	-0.00720487	Ficolin-3	Non significant
O75636	0.084	vocabulary	-0.00128357	0.00478993	0.00829629	-0.0108634	Ficolin-3	Non significant
O75636	0.084	logical memory	-0.000548479	0.00262793	0.00470739	-0.00580435	Ficolin-3	Non significant
O75636	0.084	cognitive PGS	-0.0010207	0.00417807	0.00733544	-0.00937685	Ficolin-3	Non significant
O75882	0.0145	digit symbol	-0.000149119	0.00152428	0.00289943	-0.00319767	Attractin	Non significant
O75882	0.0145	verbal fluency	-5.31222e-05	0.000845585	0.00163805	-0.00174429	Attractin	Non significant
O75882	0.0145	vocabulary	-0.000114607	0.00129106	0.00246751	-0.00269672	Attractin	Non significant
O75882	0.0145	logical memory	-7.16345e-05	0.00107246	0.00207328	-0.00221654	Attractin	Non significant
O75882	0.0145	cognitive PGS	-3.89355e-05	0.00111101	0.00218308	-0.00226095	Attractin	Non significant
O95445	0.01025	digit symbol	-1.18626e-05	0.000617983	0.0012241	-0.00124783	Apolipoprotein M	Non significant
O95445	0.01025	verbal fluency	-2.55278e-05	0.00063237	0.00123921	-0.00129027	Apolipoprotein M	Non significant
O95445	0.01025	vocabulary	7.60109e-06	0.000582238	0.00117208	-0.00115688	Apolipoprotein M	Non significant
O95445	0.01025	logical memory	9.85211e-05	0.00122687	0.00255225	-0.00235521	Apolipoprotein M	Non significant
O95445	0.01025	cognitive PGS	6.05531e-05	0.0008953	0.00185115	-0.00173005	Apolipoprotein M	Non significant
O95445.Q5SRP5	0.16825	digit symbol	0.000771941	0.00359165	0.00795524	-0.00641136	Apolipoprotein M (G)	Non significant
O95445.Q5SRP5	0.16825	verbal fluency	0.00145051	0.00457968	0.0106099	-0.00770885	Apolipoprotein M (G)	Non significant
O95445.Q5SRP5	0.16825	vocabulary	0.00357416	0.00873252	0.0210392	-0.0138909	Apolipoprotein M (G)	Non significant
O95445.Q5SRP5	0.16825	logical memory	0.00107789	0.00390194	0.00888177	-0.00672599	Apolipoprotein M (G)	Non significant
O95445.Q5SRP5	0.16825	cognitive PGS	0.00225862	0.00627535	0.0148093	-0.0102921	Apolipoprotein M (G)	Non significant
O95568.P01024.M0R1Q1	0.44425	digit symbol	-0.0031475	0.00642792	0.00970833	-0.0160033	PG 16 (C3, ASTP2, METTL18, ...)	Non significant
O95568.P01024.M0R1Q1	0.44425	verbal fluency	-0.00983629	0.0123063	0.0147763	-0.0344489	PG 16 (C3, ASTP2, METTL18, ...)	Non significant
O95568.P01024.M0R1Q1	0.44425	vocabulary	-0.00381564	0.00731516	0.0108147	-0.018446	PG 16 (C3, ASTP2, METTL18, ...)	Non significant
O95568.P01024.M0R1Q1	0.44425	logical memory	0.00302281	0.00625605	0.0155349	-0.00948929	PG 16 (C3, ASTP2, METTL18, ...)	Non significant
O95568.P01024.M0R1Q1	0.44425	cognitive PGS	-0.00170599	0.00671788	0.0117298	-0.0151417	PG 16 (C3, ASTP2, METTL18, ...)	Non significant
P00450	0.01625	digit symbol	-1.73653e-05	0.00103876	0.00206016	-0.00209489	Ceruloplasmin	Non significant
P00450	0.01625	verbal fluency	4.72096e-05	0.00107056	0.00218833	-0.00209391	Ceruloplasmin	Non significant
P00450	0.01625	vocabulary	-5.14895e-05	0.00111443	0.00217737	-0.00228034	Ceruloplasmin	Non significant
P00450	0.01625	logical memory	-8.88276e-05	0.00121334	0.00233784	-0.0025155	Ceruloplasmin	Non significant
P00450	0.01625	cognitive PGS	9.9365e-05	0.00141591	0.00293119	-0.00273246	Ceruloplasmin	Non significant
P00450.D6RE86.E9PFZ2	0.03775	digit symbol	-0.000347253	0.00276589	0.00518454	-0.00587904	Ceruloplasmin (G4)	Non significant
P00450.D6RE86.E9PFZ2	0.03775	verbal fluency	-0.00019478	0.00214302	0.00409125	-0.00448081	Ceruloplasmin (G4)	Non significant
P00450.D6RE86.E9PFZ2	0.03775	vocabulary	-0.000337243	0.00310517	0.00587309	-0.00654758	Ceruloplasmin (G4)	Non significant
P00450.D6RE86.E9PFZ2	0.03775	logical memory	-0.00024909	0.00213326	0.00401744	-0.00451562	Ceruloplasmin (G4)	Non significant
P00450.D6RE86.E9PFZ2	0.03775	cognitive PGS	0.000339471	0.00289681	0.00613309	-0.00545414	Ceruloplasmin (G4)	Non significant
P00450.E9PFZ2	0.087	digit symbol	0.00132528	0.00520642	0.0117381	-0.00908757	Ceruloplasmin (G1)	Non significant
P00450.E9PFZ2	0.087	verbal fluency	0.00125354	0.00482606	0.0109057	-0.00839859	Ceruloplasmin (G1)	Non significant
P00450.E9PFZ2	0.087	vocabulary	0.00165989	0.00618592	0.0140317	-0.0107119	Ceruloplasmin (G1)	Non significant
P00450.E9PFZ2	0.087	logical memory	0.000757753	0.00339853	0.00755481	-0.0060393	Ceruloplasmin (G1)	Non significant
P00450.E9PFZ2	0.087	cognitive PGS	0.000962432	0.00439634	0.00975512	-0.00783025	Ceruloplasmin (G1)	Non significant
P00450.H7C5N5.H7C5R1.E9PFZ2	0.044	digit symbol	0.000320114	0.00239834	0.00511679	-0.00447656	Ceruloplasmin (G2)	Non significant
P00450.H7C5N5.H7C5R1.E9PFZ2	0.044	verbal fluency	0.000311602	0.00237201	0.00505562	-0.00443241	Ceruloplasmin (G2)	Non significant
P00450.H7C5N5.H7C5R1.E9PFZ2	0.044	vocabulary	0.000684847	0.00378513	0.00825512	-0.00688542	Ceruloplasmin (G2)	Non significant
P00450.H7C5N5.H7C5R1.E9PFZ2	0.044	logical memory	0.000329569	0.00239799	0.00512556	-0.00446642	Ceruloplasmin (G2)	Non significant
P00450.H7C5N5.H7C5R1.E9PFZ2	0.044	cognitive PGS	0.000410876	0.00291877	0.00624841	-0.00542665	Ceruloplasmin (G2)	Non significant
P00450.H7C5R1	0.09775	digit symbol	0.000869217	0.00390059	0.00867039	-0.00693196	Ceruloplasmin (G3)	Non significant
P00450.H7C5R1	0.09775	verbal fluency	0.00150882	0.0052992	0.0121072	-0.00908958	Ceruloplasmin (G3)	Non significant
P00450.H7C5R1	0.09775	vocabulary	0.00204325	0.00686818	0.0157796	-0.0116931	Ceruloplasmin (G3)	Non significant
P00450.H7C5R1	0.09775	logical memory	0.000797062	0.00331212	0.00742131	-0.00582718	Ceruloplasmin (G3)	Non significant
P00450.H7C5R1	0.09775	cognitive PGS	-3.42252e-05	0.00329701	0.00655979	-0.00662824	Ceruloplasmin (G3)	Non significant
P00450.H7C5R1.E9PFZ2	0.028	digit symbol	2.18677e-05	0.00163505	0.00329197	-0.00324824	Ceruloplasmin (G5)	Non significant
P00450.H7C5R1.E9PFZ2	0.028	verbal fluency	-1.98674e-05	0.00167484	0.00332981	-0.00336954	Ceruloplasmin (G5)	Non significant
P00450.H7C5R1.E9PFZ2	0.028	vocabulary	9.43222e-05	0.0021939	0.00448212	-0.00429348	Ceruloplasmin (G5)	Non significant
P00450.H7C5R1.E9PFZ2	0.028	logical memory	0.000214454	0.00182232	0.00385909	-0.00343018	Ceruloplasmin (G5)	Non significant
P00450.H7C5R1.E9PFZ2	0.028	cognitive PGS	0.000231428	0.00225543	0.00474228	-0.00427943	Ceruloplasmin (G5)	Non significant
P00734	0.068	digit symbol	0.000590235	0.00315004	0.00689031	-0.00570984	Prothrombin	Non significant
P00734	0.068	verbal fluency	0.000551642	0.00300259	0.00655682	-0.00545353	Prothrombin	Non significant
P00734	0.068	vocabulary	0.000492378	0.00290501	0.00630241	-0.00531765	Prothrombin	Non significant
P00734	0.068	logical memory	-0.00018582	0.00207987	0.00397391	-0.00434555	Prothrombin	Non significant
P00734	0.068	cognitive PGS	-0.000880748	0.00413634	0.00739193	-0.00915342	Prothrombin	Non significant
P00734.E9PIT3	0.01525	digit symbol	0.000119701	0.00134265	0.00280501	-0.00256561	Prothrombin (G1)	Non significant
P00734.E9PIT3	0.01525	verbal fluency	4.97483e-05	0.000974659	0.00199907	-0.00189957	Prothrombin (G1)	Non significant
P00734.E9PIT3	0.01525	vocabulary	0.000135488	0.00165364	0.00344276	-0.00317179	Prothrombin (G1)	Non significant
P00734.E9PIT3	0.01525	logical memory	3.70201e-05	0.00106521	0.00216745	-0.00209341	Prothrombin (G1)	Non significant
P00734.E9PIT3	0.01525	cognitive PGS	-3.7045e-05	0.00113465	0.00223226	-0.00230635	Prothrombin (G1)	Non significant
P00734.E9PIT3.C9JV37	0.03625	digit symbol	0.000464313	0.00292392	0.00631216	-0.00538353	Prothrombin (G2)	Non significant
P00734.E9PIT3.C9JV37	0.03625	verbal fluency	0.000212807	0.00191087	0.00403455	-0.00360893	Prothrombin (G2)	Non significant
P00734.E9PIT3.C9JV37	0.03625	vocabulary	0.000421314	0.00275286	0.00592704	-0.00508441	Prothrombin (G2)	Non significant
P00734.E9PIT3.C9JV37	0.03625	logical memory	0.000127507	0.00160775	0.00334302	-0.003088	Prothrombin (G2)	Non significant
P00734.E9PIT3.C9JV37	0.03625	cognitive PGS	0.000155713	0.00174889	0.0036535	-0.00334207	Prothrombin (G2)	Non significant
P00736.F5H1V0.F5H2D0.F5H3N3.F5H6Y3.B4DPQ0	0.02275	digit symbol	-0.000101738	0.00118596	0.00227019	-0.00247367	Complement C1r subcomponent (G4)	Non significant
P00736.F5H1V0.F5H2D0.F5H3N3.F5H6Y3.B4DPQ0	0.02275	verbal fluency	-0.000186656	0.0015769	0.00296715	-0.00334046	Complement C1r subcomponent (G4)	Non significant
P00736.F5H1V0.F5H2D0.F5H3N3.F5H6Y3.B4DPQ0	0.02275	vocabulary	-0.000265301	0.00209594	0.00392658	-0.00445718	Complement C1r subcomponent (G4)	Non significant
P00736.F5H1V0.F5H2D0.F5H3N3.F5H6Y3.B4DPQ0	0.02275	logical memory	-9.45454e-05	0.00133008	0.00256562	-0.00275471	Complement C1r subcomponent (G4)	Non significant
P00736.F5H1V0.F5H2D0.F5H3N3.F5H6Y3.B4DPQ0	0.02275	cognitive PGS	-0.000259239	0.00208143	0.00390362	-0.00442209	Complement C1r subcomponent (G4)	Non significant
P00736.F5H1V0.F5H3N3.F5H6Y3.B4DPQ0	0.14725	digit symbol	-0.00143036	0.0043183	0.00720623	-0.0100669	Complement C1r subcomponent (G3)	Non significant
P00736.F5H1V0.F5H3N3.F5H6Y3.B4DPQ0	0.14725	verbal fluency	-0.000414477	0.00282286	0.00523124	-0.00606019	Complement C1r subcomponent (G3)	Non significant
P00736.F5H1V0.F5H3N3.F5H6Y3.B4DPQ0	0.14725	vocabulary	-0.00215177	0.0058908	0.00962983	-0.0139334	Complement C1r subcomponent (G3)	Non significant
P00736.F5H1V0.F5H3N3.F5H6Y3.B4DPQ0	0.14725	logical memory	-0.00129386	0.00405504	0.00681622	-0.00940393	Complement C1r subcomponent (G3)	Non significant
P00736.F5H1V0.F5H3N3.F5H6Y3.B4DPQ0	0.14725	cognitive PGS	-0.00247485	0.00672536	0.0109759	-0.0159256	Complement C1r subcomponent (G3)	Non significant
P00736.F5H1V0.F5H6Y3.B4DPQ0	0.04175	digit symbol	0.00017025	0.00163933	0.00344891	-0.00310841	Complement C1r subcomponent (G2)	Non significant
P00736.F5H1V0.F5H6Y3.B4DPQ0	0.04175	verbal fluency	-0.000433744	0.00260466	0.00477558	-0.00564307	Complement C1r subcomponent (G2)	Non significant
P00736.F5H1V0.F5H6Y3.B4DPQ0	0.04175	vocabulary	0.000216802	0.0019326	0.00408199	-0.00364839	Complement C1r subcomponent (G2)	Non significant
P00736.F5H1V0.F5H6Y3.B4DPQ0	0.04175	logical memory	5.40872e-05	0.00156186	0.0031778	-0.00306962	Complement C1r subcomponent (G2)	Non significant
P00736.F5H1V0.F5H6Y3.B4DPQ0	0.04175	cognitive PGS	-7.31516e-05	0.00175532	0.00343748	-0.00358379	Complement C1r subcomponent (G2)	Non significant
P00736.F5H2D0.B4DPQ0	0.006	digit symbol	-1.80619e-05	0.000606755	0.00119545	-0.00123157	Complement C1r subcomponent (G1)	Non significant
P00736.F5H2D0.B4DPQ0	0.006	verbal fluency	-3.06557e-05	0.000828436	0.00162622	-0.00168753	Complement C1r subcomponent (G1)	Non significant
P00736.F5H2D0.B4DPQ0	0.006	vocabulary	-1.18831e-05	0.000604814	0.00119775	-0.00122151	Complement C1r subcomponent (G1)	Non significant
P00736.F5H2D0.B4DPQ0	0.006	logical memory	-1.3165e-05	0.00051836	0.00102355	-0.00104988	Complement C1r subcomponent (G1)	Non significant
P00736.F5H2D0.B4DPQ0	0.006	cognitive PGS	-3.43917e-05	0.000662144	0.0012899	-0.00135868	Complement C1r subcomponent (G1)	Non significant
P00738.H0Y300.J3QLC9.H3BS21.J3QR68.A0A0C4DGL8.A0A087WU08	0.277	digit symbol	-0.00575286	0.0114954	0.0172379	-0.0287436	Haptoglobin (G3)	Non significant
P00738.H0Y300.J3QLC9.H3BS21.J3QR68.A0A0C4DGL8.A0A087WU08	0.277	verbal fluency	-0.00249402	0.00742393	0.0123538	-0.0173419	Haptoglobin (G3)	Non significant
P00738.H0Y300.J3QLC9.H3BS21.J3QR68.A0A0C4DGL8.A0A087WU08	0.277	vocabulary	-0.00570739	0.0119501	0.0181928	-0.0296076	Haptoglobin (G3)	Non significant
P00738.H0Y300.J3QLC9.H3BS21.J3QR68.A0A0C4DGL8.A0A087WU08	0.277	logical memory	-0.00429783	0.008561	0.0128242	-0.0214198	Haptoglobin (G3)	Non significant
P00738.H0Y300.J3QLC9.H3BS21.J3QR68.A0A0C4DGL8.A0A087WU08	0.277	cognitive PGS	-0.0058207	0.0120058	0.0181909	-0.0298323	Haptoglobin (G3)	Non significant
P00738.H0Y300.J3QLC9.J3KRH2.J3QR68	0.0135	digit symbol	-7.77664e-05	0.00115247	0.00222718	-0.00238271	Haptoglobin (G4)	Non significant
P00738.H0Y300.J3QLC9.J3KRH2.J3QR68	0.0135	verbal fluency	-4.85247e-05	0.000923569	0.00179861	-0.00189566	Haptoglobin (G4)	Non significant
P00738.H0Y300.J3QLC9.J3KRH2.J3QR68	0.0135	vocabulary	-3.21139e-05	0.00103292	0.00203373	-0.00209796	Haptoglobin (G4)	Non significant
P00738.H0Y300.J3QLC9.J3KRH2.J3QR68	0.0135	logical memory	1.43423e-05	0.000879668	0.00177368	-0.00174499	Haptoglobin (G4)	Non significant
P00738.H0Y300.J3QLC9.J3KRH2.J3QR68	0.0135	cognitive PGS	5.39346e-05	0.00134137	0.00273667	-0.0026288	Haptoglobin (G4)	Non significant
P00738.H0Y300.J3QLC9.J3QR68.A0A0C4DGL8.A0A087WU08	0.133	digit symbol	-0.00113804	0.00581191	0.0104858	-0.0127619	Haptoglobin (G1)	Non significant
P00738.H0Y300.J3QLC9.J3QR68.A0A0C4DGL8.A0A087WU08	0.133	verbal fluency	7.78676e-05	0.00438185	0.00884157	-0.00868583	Haptoglobin (G1)	Non significant
P00738.H0Y300.J3QLC9.J3QR68.A0A0C4DGL8.A0A087WU08	0.133	vocabulary	-0.000389714	0.00568857	0.0109874	-0.0117669	Haptoglobin (G1)	Non significant
P00738.H0Y300.J3QLC9.J3QR68.A0A0C4DGL8.A0A087WU08	0.133	logical memory	-0.00139874	0.00529321	0.00918769	-0.0119852	Haptoglobin (G1)	Non significant
P00738.H0Y300.J3QLC9.J3QR68.A0A0C4DGL8.A0A087WU08	0.133	cognitive PGS	-0.00184846	0.0070274	0.0122064	-0.0159033	Haptoglobin (G1)	Non significant
P00738.J3QLC9.J3QQI8.H3BMJ7.H3BS21.J3KRH2.J3KSV1	0.01725	digit symbol	-6.70524e-05	0.00122045	0.00237385	-0.00250795	Haptoglobin (G2)	Non significant
P00738.J3QLC9.J3QQI8.H3BMJ7.H3BS21.J3KRH2.J3KSV1	0.01725	verbal fluency	-6.19843e-05	0.00118287	0.00230376	-0.00242773	Haptoglobin (G2)	Non significant
P00738.J3QLC9.J3QQI8.H3BMJ7.H3BS21.J3KRH2.J3KSV1	0.01725	vocabulary	-2.71615e-05	0.00109452	0.00216188	-0.0022162	Haptoglobin (G2)	Non significant
P00738.J3QLC9.J3QQI8.H3BMJ7.H3BS21.J3KRH2.J3KSV1	0.01725	logical memory	-0.000126307	0.00142799	0.00272967	-0.00298229	Haptoglobin (G2)	Non significant
P00738.J3QLC9.J3QQI8.H3BMJ7.H3BS21.J3KRH2.J3KSV1	0.01725	cognitive PGS	-0.000114893	0.00154386	0.00297283	-0.00320262	Haptoglobin (G2)	Non significant
P00739.A0A0A0MRD9	0.00675	digit symbol	4.48443e-05	0.0007953	0.00163544	-0.00154576	Haptoglobin-related protein (G)	Non significant
P00739.A0A0A0MRD9	0.00675	verbal fluency	3.6812e-06	0.000682527	0.00136874	-0.00136137	Haptoglobin-related protein (G)	Non significant
P00739.A0A0A0MRD9	0.00675	vocabulary	-9.88577e-06	0.00054703	0.00108417	-0.00110395	Haptoglobin-related protein (G)	Non significant
P00739.A0A0A0MRD9	0.00675	logical memory	3.88918e-06	0.000493139	0.000990167	-0.000982388	Haptoglobin-related protein (G)	Non significant
P00739.A0A0A0MRD9	0.00675	cognitive PGS	1.9383e-05	0.000685273	0.00138993	-0.00135116	Haptoglobin-related protein (G)	Non significant
P00739.P00738.H0Y300.A0A0A0MRD9.J3QR68.A0A0C4DGL8.A0A087WU08	0.08375	digit symbol	-0.000506374	0.0041845	0.00786262	-0.00887537	PG 87 (HP, HPR)	Non significant
P00739.P00738.H0Y300.A0A0A0MRD9.J3QR68.A0A0C4DGL8.A0A087WU08	0.08375	verbal fluency	0.000148086	0.00381564	0.00777938	-0.0074832	PG 87 (HP, HPR)	Non significant
P00739.P00738.H0Y300.A0A0A0MRD9.J3QR68.A0A0C4DGL8.A0A087WU08	0.08375	vocabulary	-0.000147765	0.00479962	0.00945147	-0.009747	PG 87 (HP, HPR)	Non significant
P00739.P00738.H0Y300.A0A0A0MRD9.J3QR68.A0A0C4DGL8.A0A087WU08	0.08375	logical memory	-0.000848493	0.00424864	0.00764878	-0.00934577	PG 87 (HP, HPR)	Non significant
P00739.P00738.H0Y300.A0A0A0MRD9.J3QR68.A0A0C4DGL8.A0A087WU08	0.08375	cognitive PGS	-0.000461023	0.00498304	0.00950507	-0.0104271	PG 87 (HP, HPR)	Non significant
P00739.P00738.H0Y300.J3KTC3.J3QLC9.J3KRH2.J3QR68.A0A0C4DGL8	0.05525	digit symbol	0.000136802	0.00210309	0.00434298	-0.00406938	PG 84 (HP, HPR)	Non significant
P00739.P00738.H0Y300.J3KTC3.J3QLC9.J3KRH2.J3QR68.A0A0C4DGL8	0.05525	verbal fluency	-4.73852e-05	0.00200212	0.00395686	-0.00405163	PG 84 (HP, HPR)	Non significant
P00739.P00738.H0Y300.J3KTC3.J3QLC9.J3KRH2.J3QR68.A0A0C4DGL8	0.05525	vocabulary	0.000295405	0.00246456	0.00522452	-0.00463371	PG 84 (HP, HPR)	Non significant
P00739.P00738.H0Y300.J3KTC3.J3QLC9.J3KRH2.J3QR68.A0A0C4DGL8	0.05525	logical memory	0.000358524	0.00234325	0.00504502	-0.00432797	PG 84 (HP, HPR)	Non significant
P00739.P00738.H0Y300.J3KTC3.J3QLC9.J3KRH2.J3QR68.A0A0C4DGL8	0.05525	cognitive PGS	0.00101206	0.00470179	0.0104156	-0.00839152	PG 84 (HP, HPR)	Non significant
P00739.P00738.H0Y300.J3KTC3.J3QR68.A0A0C4DGL8	0.19225	digit symbol	0.00126554	0.00643738	0.0141403	-0.0116092	PG 85 (HP, HPR)	Non significant
P00739.P00738.H0Y300.J3KTC3.J3QR68.A0A0C4DGL8	0.19225	verbal fluency	0.000939279	0.00537214	0.0116836	-0.009805	PG 85 (HP, HPR)	Non significant
P00739.P00738.H0Y300.J3KTC3.J3QR68.A0A0C4DGL8	0.19225	vocabulary	0.00281176	0.00864132	0.0200944	-0.0144709	PG 85 (HP, HPR)	Non significant
P00739.P00738.H0Y300.J3KTC3.J3QR68.A0A0C4DGL8	0.19225	logical memory	0.000732275	0.00477615	0.0102846	-0.00882002	PG 85 (HP, HPR)	Non significant
P00739.P00738.H0Y300.J3KTC3.J3QR68.A0A0C4DGL8	0.19225	cognitive PGS	-0.00392137	0.0109276	0.0179338	-0.0257766	PG 85 (HP, HPR)	Non significant
P00739.P00738.H0Y300.J3QLC9.A0A0A0MRD9.H3BS21.J3QR68.A0A0C4DGL8.A0A087WU08	0.072	digit symbol	0.000219164	0.00437273	0.00896463	-0.0085263	PG 88 (HP, HPR)	Non significant
P00739.P00738.H0Y300.J3QLC9.A0A0A0MRD9.H3BS21.J3QR68.A0A0C4DGL8.A0A087WU08	0.072	verbal fluency	0.000422995	0.00387236	0.00816771	-0.00732172	PG 88 (HP, HPR)	Non significant
P00739.P00738.H0Y300.J3QLC9.A0A0A0MRD9.H3BS21.J3QR68.A0A0C4DGL8.A0A087WU08	0.072	vocabulary	0.000606072	0.00540707	0.0114202	-0.0102081	PG 88 (HP, HPR)	Non significant
P00739.P00738.H0Y300.J3QLC9.A0A0A0MRD9.H3BS21.J3QR68.A0A0C4DGL8.A0A087WU08	0.072	logical memory	-6.4443e-05	0.00265159	0.00523875	-0.00536763	PG 88 (HP, HPR)	Non significant
P00739.P00738.H0Y300.J3QLC9.A0A0A0MRD9.H3BS21.J3QR68.A0A0C4DGL8.A0A087WU08	0.072	cognitive PGS	-0.000746355	0.00503196	0.00931756	-0.0108103	PG 88 (HP, HPR)	Non significant
P00739.P00738.H0Y300.J3QLC9.A0A0A0MRD9.J3QR68.A0A0C4DGL8.A0A087WU08	0.0985	digit symbol	-0.000583583	0.00522931	0.00987503	-0.0110422	PG 86 (HP, HPR)	Non significant
P00739.P00738.H0Y300.J3QLC9.A0A0A0MRD9.J3QR68.A0A0C4DGL8.A0A087WU08	0.0985	verbal fluency	0.000225292	0.00418188	0.00858905	-0.00813847	PG 86 (HP, HPR)	Non significant
P00739.P00738.H0Y300.J3QLC9.A0A0A0MRD9.J3QR68.A0A0C4DGL8.A0A087WU08	0.0985	vocabulary	0.000245491	0.00591792	0.0120813	-0.0115903	PG 86 (HP, HPR)	Non significant
P00739.P00738.H0Y300.J3QLC9.A0A0A0MRD9.J3QR68.A0A0C4DGL8.A0A087WU08	0.0985	logical memory	-0.000821502	0.00428481	0.00774811	-0.00939112	PG 86 (HP, HPR)	Non significant
P00739.P00738.H0Y300.J3QLC9.A0A0A0MRD9.J3QR68.A0A0C4DGL8.A0A087WU08	0.0985	cognitive PGS	-0.000701114	0.00531827	0.00993543	-0.0113377	PG 86 (HP, HPR)	Non significant
P00740	0.01425	digit symbol	-1.9156e-05	0.000894338	0.00176952	-0.00180783	Coagulation factor IX	Non significant
P00740	0.01425	verbal fluency	1.73546e-05	0.000783254	0.00158386	-0.00154915	Coagulation factor IX	Non significant
P00740	0.01425	vocabulary	-5.74495e-05	0.00112169	0.00218593	-0.00230083	Coagulation factor IX	Non significant
P00740	0.01425	logical memory	0.000100097	0.00114191	0.00238392	-0.00218373	Coagulation factor IX	Non significant
P00740	0.01425	cognitive PGS	-4.72747e-05	0.00105671	0.00206615	-0.0021607	Coagulation factor IX	Non significant
P00742	0.01925	digit symbol	-4.33627e-05	0.00100651	0.00196967	-0.00205639	Coagulation factor X	Non significant
P00742	0.01925	verbal fluency	9.41519e-05	0.00119599	0.00248613	-0.00229783	Coagulation factor X	Non significant
P00742	0.01925	vocabulary	-0.000137857	0.00150375	0.00286965	-0.00314536	Coagulation factor X	Non significant
P00742	0.01925	logical memory	3.22626e-07	0.000986759	0.00197384	-0.0019732	Coagulation factor X	Non significant
P00742	0.01925	cognitive PGS	-0.00019681	0.00188444	0.00357206	-0.00396568	Coagulation factor X	Non significant
P00742.Q5JVE8.B7ZBK1	0.01775	digit symbol	-0.00011723	0.00121466	0.00231209	-0.00254655	Coagulation factor X (G)	Non significant
P00742.Q5JVE8.B7ZBK1	0.01775	verbal fluency	-0.000144905	0.00145509	0.00276527	-0.00305508	Coagulation factor X (G)	Non significant
P00742.Q5JVE8.B7ZBK1	0.01775	vocabulary	-0.000129418	0.00146045	0.00279148	-0.00305031	Coagulation factor X (G)	Non significant
P00742.Q5JVE8.B7ZBK1	0.01775	logical memory	3.84413e-05	0.000963095	0.00196463	-0.00188775	Coagulation factor X (G)	Non significant
P00742.Q5JVE8.B7ZBK1	0.01775	cognitive PGS	5.34024e-05	0.00113196	0.00231731	-0.00221051	Coagulation factor X (G)	Non significant
P00746.K7ERG9	0.01075	digit symbol	-4.46343e-05	0.000784147	0.00152366	-0.00161293	Complement factor D (G)	Non significant
P00746.K7ERG9	0.01075	verbal fluency	-9.00497e-05	0.00107182	0.00205359	-0.00223369	Complement factor D (G)	Non significant
P00746.K7ERG9	0.01075	vocabulary	-2.77274e-05	0.000683131	0.00133853	-0.00139399	Complement factor D (G)	Non significant
P00746.K7ERG9	0.01075	logical memory	-3.05385e-05	0.000753621	0.0014767	-0.00153778	Complement factor D (G)	Non significant
P00746.K7ERG9	0.01075	cognitive PGS	1.79491e-05	0.000822505	0.00166296	-0.00162706	Complement factor D (G)	Non significant
P00747	0.071	digit symbol	-0.000695651	0.00335646	0.00601726	-0.00740856	Plasminogen	Non significant
P00747	0.071	verbal fluency	0.000371061	0.00257899	0.00552903	-0.00478691	Plasminogen	Non significant
P00747	0.071	vocabulary	-0.000562395	0.00319912	0.00583585	-0.00696064	Plasminogen	Non significant
P00747	0.071	logical memory	-0.000540255	0.00281091	0.00508158	-0.00616208	Plasminogen	Non significant
P00747	0.071	cognitive PGS	-0.000599571	0.00332337	0.00604717	-0.00724631	Plasminogen	Non significant
P00747.A6PVI2.Q5TEH5	0.006	digit symbol	-1.03365e-05	0.000646317	0.0012823	-0.00130297	Plasminogen (G)	Non significant
P00747.A6PVI2.Q5TEH5	0.006	verbal fluency	1.25322e-05	0.00046052	0.000933572	-0.000908507	Plasminogen (G)	Non significant
P00747.A6PVI2.Q5TEH5	0.006	vocabulary	-8.85971e-09	0.000696302	0.00139259	-0.00139261	Plasminogen (G)	Non significant
P00747.A6PVI2.Q5TEH5	0.006	logical memory	-2.1457e-05	0.000499092	0.000976727	-0.00101964	Plasminogen (G)	Non significant
P00747.A6PVI2.Q5TEH5	0.006	cognitive PGS	-2.98317e-05	0.00077232	0.00151481	-0.00157447	Plasminogen (G)	Non significant
P00748	0.00675	digit symbol	-3.32091e-05	0.000733524	0.00143384	-0.00150026	Coagulation factor XII	Non significant
P00748	0.00675	verbal fluency	-7.05587e-06	0.00046959	0.000932125	-0.000946237	Coagulation factor XII	Non significant
P00748	0.00675	vocabulary	-3.82769e-05	0.000838755	0.00163923	-0.00171579	Coagulation factor XII	Non significant
P00748	0.00675	logical memory	-2.5349e-05	0.000570355	0.00111536	-0.00116606	Coagulation factor XII	Non significant
P00748	0.00675	cognitive PGS	2.46016e-05	0.000827511	0.00167962	-0.00163042	Coagulation factor XII	Non significant
P00751.C9JRT3.A0A0G2JH38.B4E1Z4	0.07375	digit symbol	0.000618471	0.00374775	0.00811396	-0.00687702	PG 17 (CFB, BF, BFD)	Non significant
P00751.C9JRT3.A0A0G2JH38.B4E1Z4	0.07375	verbal fluency	0.000823454	0.00410486	0.00903317	-0.00738626	PG 17 (CFB, BF, BFD)	Non significant
P00751.C9JRT3.A0A0G2JH38.B4E1Z4	0.07375	vocabulary	0.0009775	0.00525352	0.0114845	-0.00952953	PG 17 (CFB, BF, BFD)	Non significant
P00751.C9JRT3.A0A0G2JH38.B4E1Z4	0.07375	logical memory	0.00080857	0.0037801	0.00836877	-0.00675163	PG 17 (CFB, BF, BFD)	Non significant
P00751.C9JRT3.A0A0G2JH38.B4E1Z4	0.07375	cognitive PGS	-0.00025618	0.00318002	0.00610386	-0.00661622	PG 17 (CFB, BF, BFD)	Non significant
P00751.C9JRT3.B4E1Z4	0.0075	digit symbol	2.17117e-05	0.000713967	0.00144965	-0.00140622	PG 18 (BF, BFD, CFB)	Non significant
P00751.C9JRT3.B4E1Z4	0.0075	verbal fluency	2.38394e-05	0.000660043	0.00134392	-0.00129625	PG 18 (BF, BFD, CFB)	Non significant
P00751.C9JRT3.B4E1Z4	0.0075	vocabulary	2.23992e-05	0.00060691	0.00123622	-0.00119142	PG 18 (BF, BFD, CFB)	Non significant
P00751.C9JRT3.B4E1Z4	0.0075	logical memory	3.81973e-05	0.000723252	0.0014847	-0.00140831	PG 18 (BF, BFD, CFB)	Non significant
P00751.C9JRT3.B4E1Z4	0.0075	cognitive PGS	2.85468e-05	0.000782441	0.00159343	-0.00153634	PG 18 (BF, BFD, CFB)	Non significant
P00751.E7ETN3.A0A0G2JH38.B4E1Z4	0.53	digit symbol	0.010315	0.0118472	0.0340094	-0.0133793	PG 19 (CFB, BF, BFD)	Non significant
P00751.E7ETN3.A0A0G2JH38.B4E1Z4	0.53	verbal fluency	0.00892917	0.0108366	0.0306023	-0.012744	PG 19 (CFB, BF, BFD)	Non significant
P00751.E7ETN3.A0A0G2JH38.B4E1Z4	0.53	vocabulary	0.0151952	0.0161227	0.0474405	-0.0170501	PG 19 (CFB, BF, BFD)	Non significant
P00751.E7ETN3.A0A0G2JH38.B4E1Z4	0.53	logical memory	0.00852595	0.0100987	0.0287233	-0.0116714	PG 19 (CFB, BF, BFD)	Non significant
P00751.E7ETN3.A0A0G2JH38.B4E1Z4	0.53	cognitive PGS	0.0037965	0.00886156	0.0215196	-0.0139266	PG 19 (CFB, BF, BFD)	Non significant
P00751.H7C526.H7C5H1.E7ETN3.B4E1Z4	0.0255	digit symbol	0.000250905	0.00204943	0.00434977	-0.00384796	PG 20 (CFB, BF, BFD)	Non significant
P00751.H7C526.H7C5H1.E7ETN3.B4E1Z4	0.0255	verbal fluency	0.000285973	0.00219131	0.0046686	-0.00409666	PG 20 (CFB, BF, BFD)	Non significant
P00751.H7C526.H7C5H1.E7ETN3.B4E1Z4	0.0255	vocabulary	0.000220394	0.00213904	0.00449848	-0.00405769	PG 20 (CFB, BF, BFD)	Non significant
P00751.H7C526.H7C5H1.E7ETN3.B4E1Z4	0.0255	logical memory	0.000192087	0.00179285	0.00377779	-0.00339362	PG 20 (CFB, BF, BFD)	Non significant
P00751.H7C526.H7C5H1.E7ETN3.B4E1Z4	0.0255	cognitive PGS	7.52645e-05	0.00155705	0.00318937	-0.00303884	PG 20 (CFB, BF, BFD)	Non significant
P00751.H7C5H1.E7ETN3.A0A0G2JH38.B4E1Z4	0.011	digit symbol	-1.32055e-05	0.000844835	0.00167646	-0.00170288	PG 21 (CFB, BF, BFD)	Non significant
P00751.H7C5H1.E7ETN3.A0A0G2JH38.B4E1Z4	0.011	verbal fluency	-2.91495e-05	0.000886254	0.00174336	-0.00180166	PG 21 (CFB, BF, BFD)	Non significant
P00751.H7C5H1.E7ETN3.A0A0G2JH38.B4E1Z4	0.011	vocabulary	-3.70203e-05	0.0010956	0.00215418	-0.00222823	PG 21 (CFB, BF, BFD)	Non significant
P00751.H7C5H1.E7ETN3.A0A0G2JH38.B4E1Z4	0.011	logical memory	-1.63907e-05	0.000698655	0.00138092	-0.0014137	PG 21 (CFB, BF, BFD)	Non significant
P00751.H7C5H1.E7ETN3.A0A0G2JH38.B4E1Z4	0.011	cognitive PGS	-1.31564e-05	0.00106896	0.00212477	-0.00215108	PG 21 (CFB, BF, BFD)	Non significant
P00751.H7C5H1.E7ETN3.B4E1Z4	0.12475	digit symbol	0.00214851	0.00672409	0.0155967	-0.0112997	PG 22 (CFB, BF, BFD)	Non significant
P00751.H7C5H1.E7ETN3.B4E1Z4	0.12475	verbal fluency	0.00162336	0.00542454	0.0124724	-0.00922573	PG 22 (CFB, BF, BFD)	Non significant
P00751.H7C5H1.E7ETN3.B4E1Z4	0.12475	vocabulary	0.00232071	0.00745645	0.0172336	-0.0125922	PG 22 (CFB, BF, BFD)	Non significant
P00751.H7C5H1.E7ETN3.B4E1Z4	0.12475	logical memory	0.00179944	0.00566666	0.0131328	-0.00953387	PG 22 (CFB, BF, BFD)	Non significant
P00751.H7C5H1.E7ETN3.B4E1Z4	0.12475	cognitive PGS	0.000372038	0.00405183	0.0084757	-0.00773162	PG 22 (CFB, BF, BFD)	Non significant
P00915.E5RH81.E5RFE7.E5RHP7.H0YBE2.E5RJF6.E5RJI8	0.2145	digit symbol	-0.0034115	0.00759492	0.0117783	-0.0186013	Carbonic anhydrase 1 (G)	Non significant
P00915.E5RH81.E5RFE7.E5RHP7.H0YBE2.E5RJF6.E5RJI8	0.2145	verbal fluency	-0.00441914	0.00937649	0.0143338	-0.0231721	Carbonic anhydrase 1 (G)	Non significant
P00915.E5RH81.E5RFE7.E5RHP7.H0YBE2.E5RJF6.E5RJI8	0.2145	vocabulary	-0.00417514	0.00903612	0.0138971	-0.0222474	Carbonic anhydrase 1 (G)	Non significant
P00915.E5RH81.E5RFE7.E5RHP7.H0YBE2.E5RJF6.E5RJI8	0.2145	logical memory	-0.00110948	0.0042777	0.00744591	-0.00966488	Carbonic anhydrase 1 (G)	Non significant
P00915.E5RH81.E5RFE7.E5RHP7.H0YBE2.E5RJF6.E5RJI8	0.2145	cognitive PGS	-0.000267887	0.00515601	0.0100441	-0.0105799	Carbonic anhydrase 1 (G)	Non significant
P01008	0.064	digit symbol	-0.000687815	0.0036307	0.00657358	-0.00794921	Antithrombin-III	Non significant
P01008	0.064	verbal fluency	-0.000233787	0.00246925	0.00470472	-0.00517229	Antithrombin-III	Non significant
P01008	0.064	vocabulary	-0.000989324	0.00461117	0.00823301	-0.0102117	Antithrombin-III	Non significant
P01008	0.064	logical memory	-0.000522733	0.00287765	0.00523257	-0.00627804	Antithrombin-III	Non significant
P01008	0.064	cognitive PGS	0.000165635	0.00284462	0.00585487	-0.0055236	Antithrombin-III	Non significant
P01008.Q8TCE1	1	digit symbol	-0.0397485	0.00954689	-0.0206548	-0.0588423	Antithrombin-III (G)	Significant
P01008.Q8TCE1	1	verbal fluency	-0.0188892	0.00960129	0.000313391	-0.0380918	Antithrombin-III (G)	Non significant
P01008.Q8TCE1	1	vocabulary	-0.0472721	0.0104261	-0.0264199	-0.0681243	Antithrombin-III (G)	Significant
P01008.Q8TCE1	1	logical memory	-0.0304862	0.00873106	-0.0130241	-0.0479483	Antithrombin-III (G)	Significant
P01008.Q8TCE1	1	cognitive PGS	-0.020559	0.0109917	0.00142439	-0.0425423	Antithrombin-III (G)	Non significant
P01009	0.007	digit symbol	1.47008e-05	0.000765532	0.00154577	-0.00151636	Alpha-1-antitrypsin	Non significant
P01009	0.007	verbal fluency	-3.42309e-06	0.000501141	0.000998858	-0.0010057	Alpha-1-antitrypsin	Non significant
P01009	0.007	vocabulary	4.08142e-05	0.000767568	0.00157595	-0.00149432	Alpha-1-antitrypsin	Non significant
P01009	0.007	logical memory	-2.52857e-06	0.00034506	0.00068759	-0.000692648	Alpha-1-antitrypsin	Non significant
P01009	0.007	cognitive PGS	2.36685e-05	0.000776075	0.00157582	-0.00152848	Alpha-1-antitrypsin	Non significant
P01009.A0A024R6I7	0.022	digit symbol	-0.000122217	0.00179309	0.00346396	-0.00370839	Alpha-1-antitrypsin (G4)	Non significant
P01009.A0A024R6I7	0.022	verbal fluency	-0.000153027	0.00192026	0.0036875	-0.00399355	Alpha-1-antitrypsin (G4)	Non significant
P01009.A0A024R6I7	0.022	vocabulary	-6.87736e-05	0.0018657	0.00366263	-0.00380018	Alpha-1-antitrypsin (G4)	Non significant
P01009.A0A024R6I7	0.022	logical memory	-0.000101973	0.00167247	0.00324296	-0.00344691	Alpha-1-antitrypsin (G4)	Non significant
P01009.A0A024R6I7	0.022	cognitive PGS	-0.000187998	0.00212003	0.00405205	-0.00442805	Alpha-1-antitrypsin (G4)	Non significant
P01009.A0A0G2JRN3.A0A024R6I7	0.1335	digit symbol	-0.00204278	0.00623626	0.0104297	-0.0145153	Alpha-1-antitrypsin (G1)	Non significant
P01009.A0A0G2JRN3.A0A024R6I7	0.1335	verbal fluency	-0.00202935	0.00634432	0.0106593	-0.014718	Alpha-1-antitrypsin (G1)	Non significant
P01009.A0A0G2JRN3.A0A024R6I7	0.1335	vocabulary	-0.00128258	0.00486305	0.00844352	-0.0110087	Alpha-1-antitrypsin (G1)	Non significant
P01009.A0A0G2JRN3.A0A024R6I7	0.1335	logical memory	-0.00154609	0.00497702	0.00840796	-0.0115001	Alpha-1-antitrypsin (G1)	Non significant
P01009.A0A0G2JRN3.A0A024R6I7	0.1335	cognitive PGS	-8.76596e-06	0.0043264	0.00864403	-0.00866156	Alpha-1-antitrypsin (G1)	Non significant
P01009.A0A0G2JRN3.G3V2B9.A0A024R6I7	0.44525	digit symbol	-0.0096645	0.0124913	0.0153181	-0.0346471	Alpha-1-antitrypsin (G2)	Non significant
P01009.A0A0G2JRN3.G3V2B9.A0A024R6I7	0.44525	verbal fluency	-0.00921563	0.0122909	0.0153661	-0.0337973	Alpha-1-antitrypsin (G2)	Non significant
P01009.A0A0G2JRN3.G3V2B9.A0A024R6I7	0.44525	vocabulary	-0.00609106	0.00948442	0.0128778	-0.0250599	Alpha-1-antitrypsin (G2)	Non significant
P01009.A0A0G2JRN3.G3V2B9.A0A024R6I7	0.44525	logical memory	-0.00499705	0.00776417	0.0105313	-0.0205254	Alpha-1-antitrypsin (G2)	Non significant
P01009.A0A0G2JRN3.G3V2B9.A0A024R6I7	0.44525	cognitive PGS	-0.00597376	0.00999122	0.0140087	-0.0259562	Alpha-1-antitrypsin (G2)	Non significant
P01009.A0A0G2JRN3.G3V5R8.G3V387.A0A024R6I7.G3V544.A0A0B4J278	0.2735	digit symbol	-0.00455316	0.00901027	0.0134674	-0.0225737	Alpha-1-antitrypsin (G3)	Non significant
P01009.A0A0G2JRN3.G3V5R8.G3V387.A0A024R6I7.G3V544.A0A0B4J278	0.2735	verbal fluency	-0.00564879	0.0104066	0.0151643	-0.0264619	Alpha-1-antitrypsin (G3)	Non significant
P01009.A0A0G2JRN3.G3V5R8.G3V387.A0A024R6I7.G3V544.A0A0B4J278	0.2735	vocabulary	-0.00238258	0.00680757	0.0112326	-0.0159977	Alpha-1-antitrypsin (G3)	Non significant
P01009.A0A0G2JRN3.G3V5R8.G3V387.A0A024R6I7.G3V544.A0A0B4J278	0.2735	logical memory	0.000417376	0.00450474	0.00942685	-0.0085921	Alpha-1-antitrypsin (G3)	Non significant
P01009.A0A0G2JRN3.G3V5R8.G3V387.A0A024R6I7.G3V544.A0A0B4J278	0.2735	cognitive PGS	-0.000291796	0.00584547	0.0113992	-0.0119827	Alpha-1-antitrypsin (G3)	Non significant
P01009.P20848.A0A024R6I7.A0A0G2JPK4	0.235	digit symbol	-0.00225392	0.00667054	0.0110872	-0.015595	PG 50 (SERPINA1, SERPINA2, ATR, …)	Non significant
P01009.P20848.A0A024R6I7.A0A0G2JPK4	0.235	verbal fluency	-0.0049341	0.0102581	0.0155822	-0.0254503	PG 50 (SERPINA1, SERPINA2, ATR, …)	Non significant
P01009.P20848.A0A024R6I7.A0A0G2JPK4	0.235	vocabulary	-0.00108414	0.00597995	0.0108758	-0.013044	PG 50 (SERPINA1, SERPINA2, ATR, …)	Non significant
P01009.P20848.A0A024R6I7.A0A0G2JPK4	0.235	logical memory	-0.000842532	0.00445359	0.00806465	-0.00974971	PG 50 (SERPINA1, SERPINA2, ATR, …)	Non significant
P01009.P20848.A0A024R6I7.A0A0G2JPK4	0.235	cognitive PGS	0.000974483	0.00630157	0.0135776	-0.0116287	PG 50 (SERPINA1, SERPINA2, ATR, …)	Non significant
P01011.A0A087WY93.G3V3A0	0.20075	digit symbol	-0.00357106	0.00801391	0.0124568	-0.0195989	Alpha-1-antichymotrypsin (G1)	Non significant
P01011.A0A087WY93.G3V3A0	0.20075	verbal fluency	-0.00177302	0.00534328	0.00891355	-0.0124596	Alpha-1-antichymotrypsin (G1)	Non significant
P01011.A0A087WY93.G3V3A0	0.20075	vocabulary	-0.00396784	0.00889959	0.0138313	-0.021767	Alpha-1-antichymotrypsin (G1)	Non significant
P01011.A0A087WY93.G3V3A0	0.20075	logical memory	-0.00124357	0.00421523	0.00718688	-0.00967402	Alpha-1-antichymotrypsin (G1)	Non significant
P01011.A0A087WY93.G3V3A0	0.20075	cognitive PGS	-0.00242652	0.00665076	0.010875	-0.015728	Alpha-1-antichymotrypsin (G1)	Non significant
P01011.G3V3A0	0.025	digit symbol	0.000153235	0.00183706	0.00382735	-0.00352088	Alpha-1-antichymotrypsin (G4)	Non significant
P01011.G3V3A0	0.025	verbal fluency	0.00027776	0.0022501	0.00477796	-0.00422244	Alpha-1-antichymotrypsin (G4)	Non significant
P01011.G3V3A0	0.025	vocabulary	0.000232603	0.00241123	0.00505506	-0.00458985	Alpha-1-antichymotrypsin (G4)	Non significant
P01011.G3V3A0	0.025	logical memory	-1.78295e-05	0.00121602	0.00241422	-0.00244988	Alpha-1-antichymotrypsin (G4)	Non significant
P01011.G3V3A0	0.025	cognitive PGS	-6.08973e-05	0.00147967	0.00289845	-0.00302024	Alpha-1-antichymotrypsin (G4)	Non significant
P01011.G3V595	0.01375	digit symbol	4.2898e-05	0.00123685	0.00251659	-0.00243079	Alpha-1-antichymotrypsin (G5)	Non significant
P01011.G3V595	0.01375	verbal fluency	8.8984e-05	0.00147532	0.00303963	-0.00286166	Alpha-1-antichymotrypsin (G5)	Non significant
P01011.G3V595	0.01375	vocabulary	-1.6294e-06	0.00125621	0.0025108	-0.00251406	Alpha-1-antichymotrypsin (G5)	Non significant
P01011.G3V595	0.01375	logical memory	-1.08399e-05	0.000806302	0.00160176	-0.00162344	Alpha-1-antichymotrypsin (G5)	Non significant
P01011.G3V595	0.01375	cognitive PGS	-9.41689e-05	0.00145105	0.00280794	-0.00299628	Alpha-1-antichymotrypsin (G5)	Non significant
P01011.G3V595.A0A087WY93.G3V3A0	0.0165	digit symbol	-5.34686e-05	0.00115572	0.00225797	-0.00236491	Alpha-1-antichymotrypsin (G2)	Non significant
P01011.G3V595.A0A087WY93.G3V3A0	0.0165	verbal fluency	-3.98171e-05	0.0012552	0.00247058	-0.00255022	Alpha-1-antichymotrypsin (G2)	Non significant
P01011.G3V595.A0A087WY93.G3V3A0	0.0165	vocabulary	-0.000131644	0.00153442	0.00293719	-0.00320048	Alpha-1-antichymotrypsin (G2)	Non significant
P01011.G3V595.A0A087WY93.G3V3A0	0.0165	logical memory	-0.00014895	0.00160112	0.00305328	-0.00335118	Alpha-1-antichymotrypsin (G2)	Non significant
P01011.G3V595.A0A087WY93.G3V3A0	0.0165	cognitive PGS	-7.96072e-05	0.00132993	0.00258025	-0.00273946	Alpha-1-antichymotrypsin (G2)	Non significant
P01011.G3V595.G3V3A0	0.01625	digit symbol	-9.37396e-05	0.00136946	0.00264519	-0.00283267	Alpha-1-antichymotrypsin (G3)	Non significant
P01011.G3V595.G3V3A0	0.01625	verbal fluency	-0.000106159	0.0013013	0.00249645	-0.00270877	Alpha-1-antichymotrypsin (G3)	Non significant
P01011.G3V595.G3V3A0	0.01625	vocabulary	-0.000139868	0.00184651	0.00355316	-0.0038329	Alpha-1-antichymotrypsin (G3)	Non significant
P01011.G3V595.G3V3A0	0.01625	logical memory	-8.04448e-05	0.00121833	0.00235621	-0.0025171	Alpha-1-antichymotrypsin (G3)	Non significant
P01011.G3V595.G3V3A0	0.01625	cognitive PGS	-5.33911e-05	0.00128114	0.00250888	-0.00261566	Alpha-1-antichymotrypsin (G3)	Non significant
P01019	0.978	digit symbol	0.0184197	0.00893469	0.0362891	0.00055032	Angiotensinogen	Significant
P01019	0.978	verbal fluency	0.00959238	0.00895126	0.0274949	-0.00831014	Angiotensinogen	Non significant
P01019	0.978	vocabulary	0.0260626	0.0105496	0.0471618	0.00496336	Angiotensinogen	Significant
P01019	0.978	logical memory	0.0201879	0.00878254	0.0377529	0.00262279	Angiotensinogen	Significant
P01019	0.978	cognitive PGS	0.0326249	0.0115768	0.0557786	0.0094713	Angiotensinogen	Significant
P01023	0.57725	digit symbol	-0.0204354	0.0214692	0.022503	-0.0633738	Alpha-2-macroglobulin	Non significant
P01023	0.57725	verbal fluency	-0.0153738	0.0170502	0.0187267	-0.0494742	Alpha-2-macroglobulin	Non significant
P01023	0.57725	vocabulary	-0.0159869	0.0193246	0.0226623	-0.0546361	Alpha-2-macroglobulin	Non significant
P01023	0.57725	logical memory	-0.00434694	0.00914361	0.0139403	-0.0226342	Alpha-2-macroglobulin	Non significant
P01023	0.57725	cognitive PGS	0.010921	0.0174913	0.0459037	-0.0240617	Alpha-2-macroglobulin	Non significant
P01023.F5H1E8.F8W7L3	0.1035	digit symbol	-0.00152288	0.00547935	0.00943582	-0.0124816	Alpha-2-macroglobulin (G2)	Non significant
P01023.F5H1E8.F8W7L3	0.1035	verbal fluency	-0.0016046	0.00557188	0.00953916	-0.0127484	Alpha-2-macroglobulin (G2)	Non significant
P01023.F5H1E8.F8W7L3	0.1035	vocabulary	-0.000785694	0.00415587	0.00752605	-0.00909743	Alpha-2-macroglobulin (G2)	Non significant
P01023.F5H1E8.F8W7L3	0.1035	logical memory	-0.000299848	0.00281929	0.00533873	-0.00593843	Alpha-2-macroglobulin (G2)	Non significant
P01023.F5H1E8.F8W7L3	0.1035	cognitive PGS	0.000770764	0.00458957	0.00994991	-0.00840838	Alpha-2-macroglobulin (G2)	Non significant
P01023.F8W7L3	0.189	digit symbol	-0.00331644	0.00962	0.0159236	-0.0225564	Alpha-2-macroglobulin (G1)	Non significant
P01023.F8W7L3	0.189	verbal fluency	-0.00169191	0.00726502	0.0128381	-0.016222	Alpha-2-macroglobulin (G1)	Non significant
P01023.F8W7L3	0.189	vocabulary	-0.00195151	0.00827429	0.0145971	-0.0185001	Alpha-2-macroglobulin (G1)	Non significant
P01023.F8W7L3	0.189	logical memory	-0.000394452	0.00465417	0.0089139	-0.0097028	Alpha-2-macroglobulin (G1)	Non significant
P01023.F8W7L3	0.189	cognitive PGS	0.00153487	0.00989028	0.0213154	-0.0182457	Alpha-2-macroglobulin (G1)	Non significant
P01023.H0YFH1	0.8415	digit symbol	-0.0349474	0.0207105	0.00647354	-0.0763684	Alpha-2-macroglobulin (G3)	Non significant
P01023.H0YFH1	0.8415	verbal fluency	-0.0256563	0.0169192	0.00818219	-0.0594948	Alpha-2-macroglobulin (G3)	Non significant
P01023.H0YFH1	0.8415	vocabulary	-0.0282246	0.0198872	0.0115498	-0.067999	Alpha-2-macroglobulin (G3)	Non significant
P01023.H0YFH1	0.8415	logical memory	-0.00625109	0.0101873	0.0141236	-0.0266257	Alpha-2-macroglobulin (G3)	Non significant
P01023.H0YFH1	0.8415	cognitive PGS	0.012597	0.0180771	0.0487512	-0.0235572	Alpha-2-macroglobulin (G3)	Non significant
P01023.P20742	0.654	digit symbol	-0.0267001	0.0232169	0.0197337	-0.0731339	PG 73 (A2M, CPAMD5, PZP, ...)	Non significant
P01023.P20742	0.654	verbal fluency	-0.0158574	0.0165454	0.0172334	-0.0489482	PG 73 (A2M, CPAMD5, PZP, ...)	Non significant
P01023.P20742	0.654	vocabulary	-0.0211911	0.0208903	0.0205896	-0.0629717	PG 73 (A2M, CPAMD5, PZP, ...)	Non significant
P01023.P20742	0.654	logical memory	-0.0107029	0.0115625	0.012422	-0.0338279	PG 73 (A2M, CPAMD5, PZP, ...)	Non significant
P01023.P20742	0.654	cognitive PGS	-2.86131e-05	0.0141448	0.028261	-0.0283182	PG 73 (A2M, CPAMD5, PZP, ...)	Non significant
P01024	0.1005	digit symbol	-0.000658348	0.00526061	0.00986287	-0.0111796	Complement C3	Non significant
P01024	0.1005	verbal fluency	-0.00178088	0.00701719	0.0122535	-0.0158153	Complement C3	Non significant
P01024	0.1005	vocabulary	-0.000482523	0.00597959	0.0114767	-0.0124417	Complement C3	Non significant
P01024	0.1005	logical memory	-5.27304e-05	0.0035841	0.00711547	-0.00722093	Complement C3	Non significant
P01024	0.1005	cognitive PGS	0.000517013	0.00467774	0.00987249	-0.00883846	Complement C3	Non significant
P01024.M0QXZ3	0.06475	digit symbol	-0.000787099	0.00420253	0.00761796	-0.00919216	Complement C3 (G2)	Non significant
P01024.M0QXZ3	0.06475	verbal fluency	-0.00100526	0.0047797	0.00855415	-0.0105647	Complement C3 (G2)	Non significant
P01024.M0QXZ3	0.06475	vocabulary	-0.000838683	0.00462608	0.00841347	-0.0100908	Complement C3 (G2)	Non significant
P01024.M0QXZ3	0.06475	logical memory	-0.000338309	0.00263262	0.00492694	-0.00560356	Complement C3 (G2)	Non significant
P01024.M0QXZ3	0.06475	cognitive PGS	-0.0005898	0.00409154	0.00759329	-0.00877289	Complement C3 (G2)	Non significant
P01024.M0QYC8	0.07825	digit symbol	-0.000683297	0.00432868	0.00797407	-0.00934066	Complement C3 (G1)	Non significant
P01024.M0QYC8	0.07825	verbal fluency	-0.00117513	0.00536709	0.00955904	-0.0119093	Complement C3 (G1)	Non significant
P01024.M0QYC8	0.07825	vocabulary	-0.000468631	0.0044554	0.00844217	-0.00937943	Complement C3 (G1)	Non significant
P01024.M0QYC8	0.07825	logical memory	-0.000504894	0.00340238	0.00629986	-0.00730965	Complement C3 (G1)	Non significant
P01024.M0QYC8	0.07825	cognitive PGS	4.57424e-05	0.00422226	0.00849027	-0.00839878	Complement C3 (G1)	Non significant
P01024.M0R0Q9	0.9855	digit symbol	-0.0295958	0.0103518	-0.00889219	-0.0502994	Complement C3 (G4)	Significant
P01024.M0R0Q9	0.9855	verbal fluency	-0.0340482	0.0109502	-0.0121477	-0.0559486	Complement C3 (G4)	Significant
P01024.M0R0Q9	0.9855	vocabulary	-0.0430348	0.0122133	-0.0186082	-0.0674613	Complement C3 (G4)	Significant
P01024.M0R0Q9	0.9855	logical memory	-0.0124654	0.00890598	0.00534657	-0.0302774	Complement C3 (G4)	Non significant
P01024.M0R0Q9	0.9855	cognitive PGS	0.00566006	0.0114194	0.0284989	-0.0171787	Complement C3 (G4)	Non significant
P01024.M0R1Q1	0.04325	digit symbol	0.000313768	0.00244525	0.00520426	-0.00457673	Complement C3 (G3)	Non significant
P01024.M0R1Q1	0.04325	verbal fluency	-1.12841e-05	0.00188665	0.00376202	-0.00378458	Complement C3 (G3)	Non significant
P01024.M0R1Q1	0.04325	vocabulary	0.000219071	0.00239567	0.00501042	-0.00457228	Complement C3 (G3)	Non significant
P01024.M0R1Q1	0.04325	logical memory	-9.1776e-05	0.00186085	0.00362992	-0.00381347	Complement C3 (G3)	Non significant
P01024.M0R1Q1	0.04325	cognitive PGS	0.000623393	0.00388235	0.0083881	-0.00714132	Complement C3 (G3)	Non significant
P01031	0.535	digit symbol	-0.00899101	0.0103486	0.0117062	-0.0296882	Complement C5	Non significant
P01031	0.535	verbal fluency	-0.0103243	0.0113846	0.0124448	-0.0330934	Complement C5	Non significant
P01031	0.535	vocabulary	-0.00812212	0.0100323	0.0119424	-0.0281866	Complement C5	Non significant
P01031	0.535	logical memory	-0.00221936	0.00606467	0.00990998	-0.0143487	Complement C5	Non significant
P01031	0.535	cognitive PGS	0.00761545	0.010016	0.0276474	-0.0124165	Complement C5	Non significant
P01042	0.027	digit symbol	2.89078e-05	0.00132384	0.00267658	-0.00261877	Kininogen-1	Non significant
P01042	0.027	verbal fluency	-6.7491e-05	0.00138394	0.00270039	-0.00283537	Kininogen-1	Non significant
P01042	0.027	vocabulary	-7.88951e-05	0.00163319	0.00318749	-0.00334528	Kininogen-1	Non significant
P01042	0.027	logical memory	0.000143233	0.00150928	0.00316179	-0.00287533	Kininogen-1	Non significant
P01042	0.027	cognitive PGS	0.00035093	0.00275768	0.00586629	-0.00516443	Kininogen-1	Non significant
P01344	0.153	digit symbol	0.00032621	0.00269455	0.00571531	-0.00506289	Insulin-like growth factor 2	Non significant
P01344	0.153	verbal fluency	0.00154194	0.00454051	0.010623	-0.00753907	Insulin-like growth factor 2	Non significant
P01344	0.153	vocabulary	0.00263919	0.00680186	0.0162429	-0.0109645	Insulin-like growth factor 2	Non significant
P01344	0.153	logical memory	0.0018501	0.00507561	0.0120013	-0.00830112	Insulin-like growth factor 2	Non significant
P01344	0.153	cognitive PGS	-0.000458688	0.00347709	0.00649548	-0.00741286	Insulin-like growth factor 2	Non significant
P01591.C9JA05.D6RHJ6.D6RD17	0.0355	digit symbol	0.000381958	0.00251041	0.00540277	-0.00463886	Immunoglobulin J chain (G2)	Non significant
P01591.C9JA05.D6RHJ6.D6RD17	0.0355	verbal fluency	0.000333436	0.00232599	0.00498541	-0.00431854	Immunoglobulin J chain (G2)	Non significant
P01591.C9JA05.D6RHJ6.D6RD17	0.0355	vocabulary	0.000425085	0.00297667	0.00637843	-0.00552826	Immunoglobulin J chain (G2)	Non significant
P01591.C9JA05.D6RHJ6.D6RD17	0.0355	logical memory	-3.73359e-05	0.00155941	0.00308148	-0.00315615	Immunoglobulin J chain (G2)	Non significant
P01591.C9JA05.D6RHJ6.D6RD17	0.0355	cognitive PGS	7.00421e-05	0.00196098	0.003992	-0.00385191	Immunoglobulin J chain (G2)	Non significant
P01591.D6RD17	0.018	digit symbol	-7.52492e-05	0.00133693	0.00259861	-0.00274911	Immunoglobulin J chain (G3)	Non significant
P01591.D6RD17	0.018	verbal fluency	4.84362e-05	0.00109397	0.00223637	-0.0021395	Immunoglobulin J chain (G3)	Non significant
P01591.D6RD17	0.018	vocabulary	3.43329e-05	0.00149258	0.0030195	-0.00295083	Immunoglobulin J chain (G3)	Non significant
P01591.D6RD17	0.018	logical memory	5.52553e-05	0.00103494	0.00212514	-0.00201463	Immunoglobulin J chain (G3)	Non significant
P01591.D6RD17	0.018	cognitive PGS	-4.84339e-05	0.00130887	0.0025693	-0.00266617	Immunoglobulin J chain (G3)	Non significant
P01591.D6RHJ6.D6RD17	0.02275	digit symbol	0.00011527	0.00140303	0.00292133	-0.00269079	Immunoglobulin J chain (G1)	Non significant
P01591.D6RHJ6.D6RD17	0.02275	verbal fluency	0.000235231	0.00188717	0.00400957	-0.0035391	Immunoglobulin J chain (G1)	Non significant
P01591.D6RHJ6.D6RD17	0.02275	vocabulary	0.000209266	0.00195824	0.00412574	-0.00370721	Immunoglobulin J chain (G1)	Non significant
P01591.D6RHJ6.D6RD17	0.02275	logical memory	9.16164e-05	0.00121846	0.00252854	-0.00234531	Immunoglobulin J chain (G1)	Non significant
P01591.D6RHJ6.D6RD17	0.02275	cognitive PGS	-4.0168e-05	0.00164805	0.00325593	-0.00333627	Immunoglobulin J chain (G1)	Non significant
P01594.P01593	0.03425	digit symbol	-0.000287585	0.0021051	0.00392262	-0.00449779	PG 93 (IGKV1-33, IGKV1D-33)	Non significant
P01594.P01593	0.03425	verbal fluency	-0.000145248	0.00149941	0.00285358	-0.00314408	PG 93 (IGKV1-33, IGKV1D-33)	Non significant
P01594.P01593	0.03425	vocabulary	-0.000338561	0.00230246	0.00426636	-0.00494348	PG 93 (IGKV1-33, IGKV1D-33)	Non significant
P01594.P01593	0.03425	logical memory	6.68749e-05	0.00143504	0.00293695	-0.0028032	PG 93 (IGKV1-33, IGKV1D-33)	Non significant
P01594.P01593	0.03425	cognitive PGS	0.000233161	0.00194512	0.00412341	-0.00365709	PG 93 (IGKV1-33, IGKV1D-33)	Non significant
P01602	0.01975	digit symbol	-0.000152248	0.0014404	0.00272855	-0.00303304	Immunoglobulin kappa variable 1-5	Non significant
P01602	0.01975	verbal fluency	-8.84432e-05	0.00128062	0.0024728	-0.00264969	Immunoglobulin kappa variable 1-5	Non significant
P01602	0.01975	vocabulary	-0.000179837	0.00173898	0.00329812	-0.0036578	Immunoglobulin kappa variable 1-5	Non significant
P01602	0.01975	logical memory	-0.000147407	0.00139395	0.00264049	-0.0029353	Immunoglobulin kappa variable 1-5	Non significant
P01602	0.01975	cognitive PGS	-0.000106101	0.00148844	0.00287078	-0.00308298	Immunoglobulin kappa variable 1-5	Non significant
P01611.A0A0C4DH72.P01597.P04432.A0A0C4DH73	0.00825	digit symbol	4.31522e-05	0.000891804	0.00182676	-0.00174046	PG 23 (IGKV1-12, IGKV1-39, IGKV1D-12, ...)	Non significant
P01611.A0A0C4DH72.P01597.P04432.A0A0C4DH73	0.00825	verbal fluency	-2.50857e-06	0.000668743	0.00133498	-0.00133999	PG 23 (IGKV1-12, IGKV1-39, IGKV1D-12, ...)	Non significant
P01611.A0A0C4DH72.P01597.P04432.A0A0C4DH73	0.00825	vocabulary	5.38558e-05	0.00088929	0.00183244	-0.00172472	PG 23 (IGKV1-12, IGKV1-39, IGKV1D-12, ...)	Non significant
P01611.A0A0C4DH72.P01597.P04432.A0A0C4DH73	0.00825	logical memory	2.2782e-05	0.000631779	0.00128634	-0.00124078	PG 23 (IGKV1-12, IGKV1-39, IGKV1D-12, ...)	Non significant
P01611.A0A0C4DH72.P01597.P04432.A0A0C4DH73	0.00825	cognitive PGS	3.90124e-05	0.00100929	0.00205759	-0.00197956	PG 23 (IGKV1-12, IGKV1-39, IGKV1D-12, ...)	Non significant
P01619	0.0255	digit symbol	-9.81171e-06	0.00159329	0.00317678	-0.0031964	Immunoglobulin kappa variable 3-20	Non significant
P01619	0.0255	verbal fluency	0.000206257	0.00191622	0.0040387	-0.00362618	Immunoglobulin kappa variable 3-20	Non significant
P01619	0.0255	vocabulary	1.21508e-05	0.00173324	0.00347863	-0.00345433	Immunoglobulin kappa variable 3-20	Non significant
P01619	0.0255	logical memory	-2.67231e-05	0.00137782	0.00272891	-0.00278236	Immunoglobulin kappa variable 3-20	Non significant
P01619	0.0255	cognitive PGS	3.94511e-05	0.00202995	0.00409935	-0.00402044	Immunoglobulin kappa variable 3-20	Non significant
P01619.A0A0C4DH25	0.03625	digit symbol	0.000323045	0.00217628	0.00467561	-0.00402952	PG 97 (IGKV3-20, IGKV3D-20)	Non significant
P01619.A0A0C4DH25	0.03625	verbal fluency	0.000159293	0.0016509	0.00346108	-0.0031425	PG 97 (IGKV3-20, IGKV3D-20)	Non significant
P01619.A0A0C4DH25	0.03625	vocabulary	2.36171e-05	0.00155734	0.0031383	-0.00309107	PG 97 (IGKV3-20, IGKV3D-20)	Non significant
P01619.A0A0C4DH25	0.03625	logical memory	0.000102008	0.0015837	0.00326941	-0.00306539	PG 97 (IGKV3-20, IGKV3D-20)	Non significant
P01619.A0A0C4DH25	0.03625	cognitive PGS	-0.000447649	0.0028905	0.00533335	-0.00622865	PG 97 (IGKV3-20, IGKV3D-20)	Non significant
P01699.P01700	0.0645	digit symbol	0.000590253	0.00290356	0.00639738	-0.00521687	PG 24 (IGLV1-44, IGLV1-47)	Non significant
P01699.P01700	0.0645	verbal fluency	0.000305887	0.00217481	0.00465552	-0.00404374	PG 24 (IGLV1-44, IGLV1-47)	Non significant
P01699.P01700	0.0645	vocabulary	0.000816579	0.00368392	0.00818442	-0.00655126	PG 24 (IGLV1-44, IGLV1-47)	Non significant
P01699.P01700	0.0645	logical memory	-8.08004e-05	0.00178131	0.00348182	-0.00364342	PG 24 (IGLV1-44, IGLV1-47)	Non significant
P01699.P01700	0.0645	cognitive PGS	0.000890654	0.00413439	0.00915943	-0.00737812	PG 24 (IGLV1-44, IGLV1-47)	Non significant
P01700	0.0395	digit symbol	0.000511755	0.00296494	0.00644164	-0.00541813	Immunoglobulin lambda variable 1-47	Non significant
P01700	0.0395	verbal fluency	0.00031637	0.0022166	0.00474957	-0.00411683	Immunoglobulin lambda variable 1-47	Non significant
P01700	0.0395	vocabulary	0.000264154	0.00217258	0.00460932	-0.00408102	Immunoglobulin lambda variable 1-47	Non significant
P01700	0.0395	logical memory	4.68246e-05	0.00171797	0.00348276	-0.00338911	Immunoglobulin lambda variable 1-47	Non significant
P01700	0.0395	cognitive PGS	-0.000344849	0.00256606	0.00478727	-0.00547697	Immunoglobulin lambda variable 1-47	Non significant
P01701	0.02175	digit symbol	-6.70516e-05	0.00107745	0.00208784	-0.00222195	Immunoglobulin lambda variable 1-51	Non significant
P01701	0.02175	verbal fluency	-0.000169175	0.0015523	0.00293543	-0.00327378	Immunoglobulin lambda variable 1-51	Non significant
P01701	0.02175	vocabulary	-0.000103553	0.00132261	0.00254167	-0.00274878	Immunoglobulin lambda variable 1-51	Non significant
P01701	0.02175	logical memory	-0.000211785	0.00174339	0.00327499	-0.00369856	Immunoglobulin lambda variable 1-51	Non significant
P01701	0.02175	cognitive PGS	-0.000140324	0.0017338	0.00332729	-0.00360793	Immunoglobulin lambda variable 1-51	Non significant
P01703	0.02725	digit symbol	-0.000204568	0.0018703	0.00353604	-0.00394517	Immunoglobulin lambda variable 1-40	Non significant
P01703	0.02725	verbal fluency	-0.000279471	0.0021394	0.00399933	-0.00455827	Immunoglobulin lambda variable 1-40	Non significant
P01703	0.02725	vocabulary	-4.65689e-05	0.00147706	0.00290756	-0.0030007	Immunoglobulin lambda variable 1-40	Non significant
P01703	0.02725	logical memory	7.25672e-05	0.00135545	0.00278346	-0.00263833	Immunoglobulin lambda variable 1-40	Non significant
P01703	0.02725	cognitive PGS	0.00010083	0.00158226	0.00326534	-0.00306368	Immunoglobulin lambda variable 1-40	Non significant
P01705	0.02925	digit symbol	-3.82653e-05	0.0012191	0.00239993	-0.00247646	Immunoglobulin lambda variable 2-23	Non significant
P01705	0.02925	verbal fluency	-1.88457e-05	0.00126421	0.00250958	-0.00254727	Immunoglobulin lambda variable 2-23	Non significant
P01705	0.02925	vocabulary	-2.67385e-05	0.00134849	0.00267025	-0.00272372	Immunoglobulin lambda variable 2-23	Non significant
P01705	0.02925	logical memory	0.000177928	0.00159464	0.0033672	-0.00301135	Immunoglobulin lambda variable 2-23	Non significant
P01705	0.02925	cognitive PGS	-0.000414907	0.00273301	0.00505111	-0.00588093	Immunoglobulin lambda variable 2-23	Non significant
P01706	0.076	digit symbol	-0.00098904	0.00395162	0.0069142	-0.00889228	Immunoglobulin lambda variable 2-11	Non significant
P01706	0.076	verbal fluency	-0.000267658	0.00227062	0.00427359	-0.0048089	Immunoglobulin lambda variable 2-11	Non significant
P01706	0.076	vocabulary	-0.000621247	0.00297274	0.00532424	-0.00656673	Immunoglobulin lambda variable 2-11	Non significant
P01706	0.076	logical memory	-0.000329686	0.00238391	0.00443813	-0.00509751	Immunoglobulin lambda variable 2-11	Non significant
P01706	0.076	cognitive PGS	-0.00108947	0.00436291	0.00763635	-0.00981529	Immunoglobulin lambda variable 2-11	Non significant
P01706.P01709	0.0195	digit symbol	1.35496e-05	0.00106587	0.00214529	-0.00211819	PG 25 (IGLV2-11, IGLV2-8)	Non significant
P01706.P01709	0.0195	verbal fluency	-4.17917e-05	0.00112002	0.00219825	-0.00228184	PG 25 (IGLV2-11, IGLV2-8)	Non significant
P01706.P01709	0.0195	vocabulary	3.59979e-05	0.00124219	0.00252038	-0.00244839	PG 25 (IGLV2-11, IGLV2-8)	Non significant
P01706.P01709	0.0195	logical memory	0.000176006	0.00170136	0.00357873	-0.00322672	PG 25 (IGLV2-11, IGLV2-8)	Non significant
P01706.P01709	0.0195	cognitive PGS	-0.000167617	0.00179659	0.00342557	-0.0037608	PG 25 (IGLV2-11, IGLV2-8)	Non significant
P01709	0.023	digit symbol	0.000183425	0.00169804	0.00357951	-0.00321266	Immunoglobulin lambda variable 2-8	Non significant
P01709	0.023	verbal fluency	0.000168264	0.00170968	0.00358762	-0.00325109	Immunoglobulin lambda variable 2-8	Non significant
P01709	0.023	vocabulary	0.000306	0.00236088	0.00502776	-0.00441576	Immunoglobulin lambda variable 2-8	Non significant
P01709	0.023	logical memory	9.53132e-05	0.00126263	0.00262058	-0.00242995	Immunoglobulin lambda variable 2-8	Non significant
P01709	0.023	cognitive PGS	-0.00011466	0.00166388	0.00321309	-0.00344241	Immunoglobulin lambda variable 2-8	Non significant
P01714	0.00425	digit symbol	-2.1175e-07	0.000528279	0.00105635	-0.00105677	Immunoglobulin lambda variable 3-19	Non significant
P01714	0.00425	verbal fluency	-9.18284e-06	0.000509357	0.00100953	-0.0010279	Immunoglobulin lambda variable 3-19	Non significant
P01714	0.00425	vocabulary	-5.82433e-06	0.000544146	0.00108247	-0.00109412	Immunoglobulin lambda variable 3-19	Non significant
P01714	0.00425	logical memory	-8.19036e-07	0.000355846	0.000710873	-0.000712512	Immunoglobulin lambda variable 3-19	Non significant
P01714	0.00425	cognitive PGS	9.62964e-06	0.000460299	0.000930229	-0.000910969	Immunoglobulin lambda variable 3-19	Non significant
P01715.A0A075B6K4	0.44225	digit symbol	-0.00669037	0.00937172	0.0120531	-0.0254338	PG 26 (IGLV3-1, IGLV3-10)	Non significant
P01715.A0A075B6K4	0.44225	verbal fluency	-0.00900648	0.0115482	0.0140899	-0.0321029	PG 26 (IGLV3-1, IGLV3-10)	Non significant
P01715.A0A075B6K4	0.44225	vocabulary	-0.00824614	0.0111383	0.0140305	-0.0305227	PG 26 (IGLV3-1, IGLV3-10)	Non significant
P01715.A0A075B6K4	0.44225	logical memory	-0.00367557	0.00654338	0.00941119	-0.0167623	PG 26 (IGLV3-1, IGLV3-10)	Non significant
P01715.A0A075B6K4	0.44225	cognitive PGS	0.00562914	0.00920479	0.0240387	-0.0127805	PG 26 (IGLV3-1, IGLV3-10)	Non significant
P01717.A0A075B6K4	0.30825	digit symbol	-0.00411939	0.00774628	0.0113732	-0.019612	PG 27 (IGLV3-10, IGLV3-25)	Non significant
P01717.A0A075B6K4	0.30825	verbal fluency	-0.0031907	0.00673314	0.0102756	-0.016657	PG 27 (IGLV3-10, IGLV3-25)	Non significant
P01717.A0A075B6K4	0.30825	vocabulary	-0.00589799	0.0102804	0.0146628	-0.0264588	PG 27 (IGLV3-10, IGLV3-25)	Non significant
P01717.A0A075B6K4	0.30825	logical memory	-0.00228904	0.00545854	0.00862804	-0.0132061	PG 27 (IGLV3-10, IGLV3-25)	Non significant
P01717.A0A075B6K4	0.30825	cognitive PGS	0.00403846	0.00822713	0.0204927	-0.0124158	PG 27 (IGLV3-10, IGLV3-25)	Non significant
P01717.P01718	0.0125	digit symbol	-5.2473e-05	0.00092577	0.00179907	-0.00190401	PG 28 (IGLV3-25, IGLV3-27)	Non significant
P01717.P01718	0.0125	verbal fluency	4.57034e-06	0.000825171	0.00165491	-0.00164577	PG 28 (IGLV3-25, IGLV3-27)	Non significant
P01717.P01718	0.0125	vocabulary	-8.24843e-05	0.00113651	0.00219054	-0.00235551	PG 28 (IGLV3-25, IGLV3-27)	Non significant
P01717.P01718	0.0125	logical memory	-7.09569e-05	0.000982232	0.00189351	-0.00203542	PG 28 (IGLV3-25, IGLV3-27)	Non significant
P01717.P01718	0.0125	cognitive PGS	-1.11844e-05	0.000947868	0.00188455	-0.00190692	PG 28 (IGLV3-25, IGLV3-27)	Non significant
P01718	0.01575	digit symbol	3.77922e-05	0.000962258	0.00196231	-0.00188672	Immunoglobulin lambda variable 3-27	Non significant
P01718	0.01575	verbal fluency	0.000110669	0.00125771	0.00262609	-0.00240475	Immunoglobulin lambda variable 3-27	Non significant
P01718	0.01575	vocabulary	3.8398e-06	0.00102297	0.00204978	-0.0020421	Immunoglobulin lambda variable 3-27	Non significant
P01718	0.01575	logical memory	1.14939e-06	0.000878893	0.00175894	-0.00175664	Immunoglobulin lambda variable 3-27	Non significant
P01718	0.01575	cognitive PGS	-0.000145595	0.00159546	0.00304533	-0.00333652	Immunoglobulin lambda variable 3-27	Non significant
P01742	0.31975	digit symbol	-0.00684377	0.0114398	0.0160359	-0.0297234	Immunoglobulin heavy variable 1-69	Non significant
P01742	0.31975	verbal fluency	-0.00247045	0.00626969	0.0100689	-0.0150098	Immunoglobulin heavy variable 1-69	Non significant
P01742	0.31975	vocabulary	-0.00602696	0.0106451	0.0152632	-0.0273171	Immunoglobulin heavy variable 1-69	Non significant
P01742	0.31975	logical memory	-0.00525309	0.0090015	0.0127499	-0.0232561	Immunoglobulin heavy variable 1-69	Non significant
P01742	0.31975	cognitive PGS	0.00102385	0.00712213	0.0152681	-0.0132204	Immunoglobulin heavy variable 1-69	Non significant
P01742.A0A0B4J2H0	0.01175	digit symbol	3.19941e-05	0.000810691	0.00165338	-0.00158939	PG 91 (IGHV1-69, IGHV1-69D)	Non significant
P01742.A0A0B4J2H0	0.01175	verbal fluency	-4.85886e-05	0.000883873	0.00171916	-0.00181633	PG 91 (IGHV1-69, IGHV1-69D)	Non significant
P01742.A0A0B4J2H0	0.01175	vocabulary	3.35387e-05	0.000894869	0.00182328	-0.0017562	PG 91 (IGHV1-69, IGHV1-69D)	Non significant
P01742.A0A0B4J2H0	0.01175	logical memory	3.41057e-05	0.00072731	0.00148873	-0.00142051	PG 91 (IGHV1-69, IGHV1-69D)	Non significant
P01742.A0A0B4J2H0	0.01175	cognitive PGS	0.00011718	0.00138981	0.0028968	-0.00266244	PG 91 (IGHV1-69, IGHV1-69D)	Non significant
P01743	0.044	digit symbol	5.90432e-05	0.00160118	0.00326141	-0.00314332	Immunoglobulin heavy variable 1-46	Non significant
P01743	0.044	verbal fluency	-0.000222263	0.00182235	0.00342244	-0.00386697	Immunoglobulin heavy variable 1-46	Non significant
P01743	0.044	vocabulary	-1.55544e-05	0.00160786	0.00320017	-0.00323128	Immunoglobulin heavy variable 1-46	Non significant
P01743	0.044	logical memory	0.00016209	0.00166138	0.00348484	-0.00316066	Immunoglobulin heavy variable 1-46	Non significant
P01743	0.044	cognitive PGS	0.000764869	0.00401983	0.00880452	-0.00727478	Immunoglobulin heavy variable 1-46	Non significant
P01762	0.029	digit symbol	-0.000186117	0.00153254	0.00287897	-0.0032512	Immunoglobulin heavy variable 3-11	Non significant
P01762	0.029	verbal fluency	-6.33745e-05	0.00128274	0.0025021	-0.00262885	Immunoglobulin heavy variable 3-11	Non significant
P01762	0.029	vocabulary	-0.000318646	0.00222044	0.00412223	-0.00475952	Immunoglobulin heavy variable 3-11	Non significant
P01762	0.029	logical memory	-0.000344727	0.00233091	0.0043171	-0.00500655	Immunoglobulin heavy variable 3-11	Non significant
P01762	0.029	cognitive PGS	3.69937e-05	0.00136083	0.00275865	-0.00268466	Immunoglobulin heavy variable 3-11	Non significant
P01766	0.0325	digit symbol	-0.000405837	0.00260367	0.0048015	-0.00561317	Immunoglobulin heavy variable 3-13	Non significant
P01766	0.0325	verbal fluency	-0.000264034	0.00203206	0.00380009	-0.00432816	Immunoglobulin heavy variable 3-13	Non significant
P01766	0.0325	vocabulary	-0.000300426	0.00214582	0.00399122	-0.00459207	Immunoglobulin heavy variable 3-13	Non significant
P01766	0.0325	logical memory	-5.87768e-05	0.00128562	0.00251247	-0.00263003	Immunoglobulin heavy variable 3-13	Non significant
P01766	0.0325	cognitive PGS	-9.53803e-05	0.00175587	0.00341637	-0.00360713	Immunoglobulin heavy variable 3-13	Non significant
P01768.P01767.A0A0B4J1X5.P0DP02.P0DP03.A0A0C4DH42.P01772.P01764.A0A075B7E8.A0A075B7B8.A0A0J9YY99	0.837	digit symbol	0.0189025	0.0130513	0.045005	-0.00720005	PG 29 (IGHV3-23, IGHV3OR16-12, IGHV3OR16-13, ...)	Non significant
P01768.P01767.A0A0B4J1X5.P0DP02.P0DP03.A0A0C4DH42.P01772.P01764.A0A075B7E8.A0A075B7B8.A0A0J9YY99	0.837	verbal fluency	0.0163682	0.012139	0.0406462	-0.00790983	PG 29 (IGHV3-23, IGHV3OR16-12, IGHV3OR16-13, ...)	Non significant
P01768.P01767.A0A0B4J1X5.P0DP02.P0DP03.A0A0C4DH42.P01772.P01764.A0A075B7E8.A0A075B7B8.A0A0J9YY99	0.837	vocabulary	0.0178184	0.0136721	0.0451626	-0.00952573	PG 29 (IGHV3-23, IGHV3OR16-12, IGHV3OR16-13, ...)	Non significant
P01768.P01767.A0A0B4J1X5.P0DP02.P0DP03.A0A0C4DH42.P01772.P01764.A0A075B7E8.A0A075B7B8.A0A0J9YY99	0.837	logical memory	0.00331668	0.00862519	0.0205671	-0.0139337	PG 29 (IGHV3-23, IGHV3OR16-12, IGHV3OR16-13, ...)	Non significant
P01768.P01767.A0A0B4J1X5.P0DP02.P0DP03.A0A0C4DH42.P01772.P01764.A0A075B7E8.A0A075B7B8.A0A0J9YY99	0.837	cognitive PGS	-0.0232648	0.0155906	0.00791647	-0.0544461	PG 29 (IGHV3-23, IGHV3OR16-12, IGHV3OR16-13, ...)	Non significant
P01768.P01767.P0DP02.P0DP03.A0A0C4DH42.P01772.P01764.A0A0J9YY99	0.15325	digit symbol	0.00158759	0.00505357	0.0116947	-0.00851956	PG 30 (IGHV3-23, IGHV3-30, IGHV3-66, ...)	Non significant
P01768.P01767.P0DP02.P0DP03.A0A0C4DH42.P01772.P01764.A0A0J9YY99	0.15325	verbal fluency	0.00158172	0.00498152	0.0115447	-0.00838132	PG 30 (IGHV3-23, IGHV3-30, IGHV3-66, ...)	Non significant
P01768.P01767.P0DP02.P0DP03.A0A0C4DH42.P01772.P01764.A0A0J9YY99	0.15325	vocabulary	0.00153427	0.00526287	0.01206	-0.00899148	PG 30 (IGHV3-23, IGHV3-30, IGHV3-66, ...)	Non significant
P01768.P01767.P0DP02.P0DP03.A0A0C4DH42.P01772.P01764.A0A0J9YY99	0.15325	logical memory	0.00108689	0.00419222	0.00947133	-0.00729756	PG 30 (IGHV3-23, IGHV3-30, IGHV3-66, ...)	Non significant
P01768.P01767.P0DP02.P0DP03.A0A0C4DH42.P01772.P01764.A0A0J9YY99	0.15325	cognitive PGS	-0.00294291	0.00811645	0.01329	-0.0191758	PG 30 (IGHV3-23, IGHV3-30, IGHV3-66, ...)	Non significant
P01768.P0DP02.P0DP03.P01772.A0A0J9YY99	0.13375	digit symbol	-0.000918237	0.00379802	0.00667779	-0.00851427	PG 31 (IGHV3-30, IGHV3-30-3, IGHV3-30-5, IGHV3-33)	Non significant
P01768.P0DP02.P0DP03.P01772.A0A0J9YY99	0.13375	verbal fluency	-0.00243705	0.0068628	0.0112886	-0.0161627	PG 31 (IGHV3-30, IGHV3-30-3, IGHV3-30-5, IGHV3-33)	Non significant
P01768.P0DP02.P0DP03.P01772.A0A0J9YY99	0.13375	vocabulary	-0.00165449	0.00528472	0.00891495	-0.0122239	PG 31 (IGHV3-30, IGHV3-30-3, IGHV3-30-5, IGHV3-33)	Non significant
P01768.P0DP02.P0DP03.P01772.A0A0J9YY99	0.13375	logical memory	-0.000198901	0.00278911	0.00537931	-0.00577712	PG 31 (IGHV3-30, IGHV3-30-3, IGHV3-30-5, IGHV3-33)	Non significant
P01768.P0DP02.P0DP03.P01772.A0A0J9YY99	0.13375	cognitive PGS	0.00105341	0.00418416	0.00942173	-0.00731492	PG 31 (IGHV3-30, IGHV3-30-3, IGHV3-30-5, IGHV3-33)	Non significant
P01768.P0DP03.P01764.A0A0J9YY99	0.01525	digit symbol	-5.11397e-05	0.00119511	0.00233909	-0.00244137	PG 32 (IGHV3-23, IGHV3-30, IGHV3-30-5)	Non significant
P01768.P0DP03.P01764.A0A0J9YY99	0.01525	verbal fluency	-9.82553e-05	0.00123699	0.00237572	-0.00257223	PG 32 (IGHV3-23, IGHV3-30, IGHV3-30-5)	Non significant
P01768.P0DP03.P01764.A0A0J9YY99	0.01525	vocabulary	-7.24974e-05	0.00124561	0.00241872	-0.00256372	PG 32 (IGHV3-23, IGHV3-30, IGHV3-30-5)	Non significant
P01768.P0DP03.P01764.A0A0J9YY99	0.01525	logical memory	-3.27389e-05	0.00102767	0.0020226	-0.00208808	PG 32 (IGHV3-23, IGHV3-30, IGHV3-30-5)	Non significant
P01768.P0DP03.P01764.A0A0J9YY99	0.01525	cognitive PGS	-7.41401e-05	0.00135092	0.00262769	-0.00277597	PG 32 (IGHV3-23, IGHV3-30, IGHV3-30-5)	Non significant
P01768.P0DP03.P01772.A0A0J9YY99	0.012	digit symbol	-6.07331e-05	0.0010893	0.00211786	-0.00223933	PG 33 (IGHV3-30, IGHV3-30-5, IGHV3-33)	Non significant
P01768.P0DP03.P01772.A0A0J9YY99	0.012	verbal fluency	-7.48299e-05	0.00127176	0.00246868	-0.00261834	PG 33 (IGHV3-30, IGHV3-30-5, IGHV3-33)	Non significant
P01768.P0DP03.P01772.A0A0J9YY99	0.012	vocabulary	-6.0532e-05	0.00120904	0.00235754	-0.00247861	PG 33 (IGHV3-30, IGHV3-30-5, IGHV3-33)	Non significant
P01768.P0DP03.P01772.A0A0J9YY99	0.012	logical memory	-2.51964e-05	0.000857134	0.00168907	-0.00173946	PG 33 (IGHV3-30, IGHV3-30-5, IGHV3-33)	Non significant
P01768.P0DP03.P01772.A0A0J9YY99	0.012	cognitive PGS	-9.82798e-05	0.00124746	0.00239664	-0.0025932	PG 33 (IGHV3-30, IGHV3-30-5, IGHV3-33)	Non significant
P01780	0.02525	digit symbol	0.000142402	0.00180818	0.00375876	-0.00347396	Immunoglobulin heavy variable 3-7	Non significant
P01780	0.02525	verbal fluency	3.2599e-05	0.00164515	0.0033229	-0.0032577	Immunoglobulin heavy variable 3-7	Non significant
P01780	0.02525	vocabulary	0.000217188	0.00215992	0.00453704	-0.00410266	Immunoglobulin heavy variable 3-7	Non significant
P01780	0.02525	logical memory	-9.71687e-05	0.00147216	0.00284716	-0.0030415	Immunoglobulin heavy variable 3-7	Non significant
P01780	0.02525	cognitive PGS	3.99378e-05	0.00166007	0.00336008	-0.0032802	Immunoglobulin heavy variable 3-7	Non significant
P01834	0.04675	digit symbol	0.000618496	0.00357507	0.00776864	-0.00653165	Immunoglobulin kappa constant	Non significant
P01834	0.04675	verbal fluency	0.000209948	0.00225342	0.00471679	-0.00429689	Immunoglobulin kappa constant	Non significant
P01834	0.04675	vocabulary	0.000464816	0.0032766	0.00701802	-0.00608839	Immunoglobulin kappa constant	Non significant
P01834	0.04675	logical memory	0.000374918	0.00253199	0.00543889	-0.00468905	Immunoglobulin kappa constant	Non significant
P01834	0.04675	cognitive PGS	0.000287604	0.00280153	0.00589066	-0.00531545	Immunoglobulin kappa constant	Non significant
P01857.A0A0A0MS08	0.15575	digit symbol	-0.00129246	0.00505001	0.00880755	-0.0113925	Immunoglobulin heavy constant gamma 1 (G1)	Non significant
P01857.A0A0A0MS08	0.15575	verbal fluency	-0.0011002	0.00458862	0.00807704	-0.0102774	Immunoglobulin heavy constant gamma 1 (G1)	Non significant
P01857.A0A0A0MS08	0.15575	vocabulary	-0.00106214	0.00525066	0.00943919	-0.0115635	Immunoglobulin heavy constant gamma 1 (G1)	Non significant
P01857.A0A0A0MS08	0.15575	logical memory	-7.40661e-05	0.00327979	0.00648551	-0.00663364	Immunoglobulin heavy constant gamma 1 (G1)	Non significant
P01857.A0A0A0MS08	0.15575	cognitive PGS	0.00331109	0.00912221	0.0215555	-0.0149333	Immunoglobulin heavy constant gamma 1 (G1)	Non significant
P01857.A0A0A0MS08.A0A0A0MS07	0.2165	digit symbol	-0.00366443	0.00832017	0.0129759	-0.0203048	Immunoglobulin heavy constant gamma 1 (G2)	Non significant
P01857.A0A0A0MS08.A0A0A0MS07	0.2165	verbal fluency	-0.00231641	0.00612592	0.00993543	-0.0145682	Immunoglobulin heavy constant gamma 1 (G2)	Non significant
P01857.A0A0A0MS08.A0A0A0MS07	0.2165	vocabulary	-0.00403019	0.0092125	0.0143948	-0.0224552	Immunoglobulin heavy constant gamma 1 (G2)	Non significant
P01857.A0A0A0MS08.A0A0A0MS07	0.2165	logical memory	-0.00124179	0.0047103	0.0081788	-0.0106624	Immunoglobulin heavy constant gamma 1 (G2)	Non significant
P01857.A0A0A0MS08.A0A0A0MS07	0.2165	cognitive PGS	0.00288975	0.00803103	0.0189518	-0.0131723	Immunoglobulin heavy constant gamma 1 (G2)	Non significant
P01857.P01859.A0A286YEY4.A0A0A0MS08.A0A0A0MS07	0.25425	digit symbol	0.00529596	0.0101227	0.0255413	-0.0149494	PG 34 (IGHG1, IGHG2)	Non significant
P01857.P01859.A0A286YEY4.A0A0A0MS08.A0A0A0MS07	0.25425	verbal fluency	0.00168265	0.00524595	0.0121746	-0.00880926	PG 34 (IGHG1, IGHG2)	Non significant
P01857.P01859.A0A286YEY4.A0A0A0MS08.A0A0A0MS07	0.25425	vocabulary	0.0036857	0.007781	0.0192477	-0.0118763	PG 34 (IGHG1, IGHG2)	Non significant
P01857.P01859.A0A286YEY4.A0A0A0MS08.A0A0A0MS07	0.25425	logical memory	0.00408243	0.00805942	0.0202013	-0.0120364	PG 34 (IGHG1, IGHG2)	Non significant
P01857.P01859.A0A286YEY4.A0A0A0MS08.A0A0A0MS07	0.25425	cognitive PGS	-0.000746824	0.00526729	0.00978776	-0.0112814	PG 34 (IGHG1, IGHG2)	Non significant
P01859.A0A286YEY4	0.3945	digit symbol	0.00838798	0.0121882	0.0327645	-0.0159885	Immunoglobulin heavy constant gamma 2 (G)	Non significant
P01859.A0A286YEY4	0.3945	verbal fluency	0.00301029	0.0071095	0.0172293	-0.0112087	Immunoglobulin heavy constant gamma 2 (G)	Non significant
P01859.A0A286YEY4	0.3945	vocabulary	0.00594491	0.00995722	0.0258594	-0.0139695	Immunoglobulin heavy constant gamma 2 (G)	Non significant
P01859.A0A286YEY4	0.3945	logical memory	0.00453218	0.00772808	0.0199883	-0.010924	Immunoglobulin heavy constant gamma 2 (G)	Non significant
P01859.A0A286YEY4	0.3945	cognitive PGS	-0.00610061	0.0104285	0.0147563	-0.0269576	Immunoglobulin heavy constant gamma 2 (G)	Non significant
P01859.P01861.A0A286YFJ8.A0A286YEY4	0.25475	digit symbol	0.005439	0.0108614	0.0271617	-0.0162837	PG 35 (IGHG2, IGHG4)	Non significant
P01859.P01861.A0A286YFJ8.A0A286YEY4	0.25475	verbal fluency	0.000722487	0.00532411	0.0113707	-0.00992574	PG 35 (IGHG2, IGHG4)	Non significant
P01859.P01861.A0A286YFJ8.A0A286YEY4	0.25475	vocabulary	0.00330533	0.00823119	0.0197677	-0.013157	PG 35 (IGHG2, IGHG4)	Non significant
P01859.P01861.A0A286YFJ8.A0A286YEY4	0.25475	logical memory	0.00340266	0.00747523	0.0183531	-0.0115478	PG 35 (IGHG2, IGHG4)	Non significant
P01859.P01861.A0A286YFJ8.A0A286YEY4	0.25475	cognitive PGS	-0.000600609	0.00641319	0.0122258	-0.013427	PG 35 (IGHG2, IGHG4)	Non significant
P01860.A0A286YES1	0.9995	digit symbol	-0.0208908	0.00743081	-0.00602916	-0.0357524	Immunoglobulin heavy constant gamma 3 (G)	Significant
P01860.A0A286YES1	0.9995	verbal fluency	-0.0124018	0.00754568	0.0026895	-0.0274932	Immunoglobulin heavy constant gamma 3 (G)	Non significant
P01860.A0A286YES1	0.9995	vocabulary	-0.0361021	0.00803679	-0.0200285	-0.0521757	Immunoglobulin heavy constant gamma 3 (G)	Significant
P01860.A0A286YES1	0.9995	logical memory	-0.00834122	0.00726165	0.00618209	-0.0228645	Immunoglobulin heavy constant gamma 3 (G)	Non significant
P01860.A0A286YES1	0.9995	cognitive PGS	-0.0139116	0.00847271	0.00303385	-0.030857	Immunoglobulin heavy constant gamma 3 (G)	Non significant
P01860.P01857.A0A286YES1.A0A0A0MS08.A0A0A0MS07	0.15975	digit symbol	-0.00149214	0.00549575	0.00949935	-0.0124836	PG 36 (IGHG1, IGHG3)	Non significant
P01860.P01857.A0A286YES1.A0A0A0MS08.A0A0A0MS07	0.15975	verbal fluency	-0.00137517	0.00526296	0.00915074	-0.0119011	PG 36 (IGHG1, IGHG3)	Non significant
P01860.P01857.A0A286YES1.A0A0A0MS08.A0A0A0MS07	0.15975	vocabulary	-0.00189349	0.0063345	0.0107755	-0.0145625	PG 36 (IGHG1, IGHG3)	Non significant
P01860.P01857.A0A286YES1.A0A0A0MS08.A0A0A0MS07	0.15975	logical memory	-0.000175144	0.00350319	0.00683123	-0.00718152	PG 36 (IGHG1, IGHG3)	Non significant
P01860.P01857.A0A286YES1.A0A0A0MS08.A0A0A0MS07	0.15975	cognitive PGS	0.00316252	0.00871526	0.020593	-0.014268	PG 36 (IGHG1, IGHG3)	Non significant
P01860.P01857.P01859.A0A286YES1.A0A286YEY4.A0A0A0MS08.A0A0A0MS07	0.00775	digit symbol	1.61339e-05	0.000720317	0.00145677	-0.0014245	PG 37 (IGHG1, IGHG2, IGHG3)	Non significant
P01860.P01857.P01859.A0A286YES1.A0A286YEY4.A0A0A0MS08.A0A0A0MS07	0.00775	verbal fluency	-1.42178e-05	0.000663766	0.00131331	-0.00134175	PG 37 (IGHG1, IGHG2, IGHG3)	Non significant
P01860.P01857.P01859.A0A286YES1.A0A286YEY4.A0A0A0MS08.A0A0A0MS07	0.00775	vocabulary	-3.79803e-05	0.00075756	0.00147714	-0.0015531	PG 37 (IGHG1, IGHG2, IGHG3)	Non significant
P01860.P01857.P01859.A0A286YES1.A0A286YEY4.A0A0A0MS08.A0A0A0MS07	0.00775	logical memory	-2.7861e-05	0.000660318	0.00129277	-0.0013485	PG 37 (IGHG1, IGHG2, IGHG3)	Non significant
P01860.P01857.P01859.A0A286YES1.A0A286YEY4.A0A0A0MS08.A0A0A0MS07	0.00775	cognitive PGS	3.49974e-05	0.000823319	0.00168164	-0.00161164	PG 37 (IGHG1, IGHG2, IGHG3)	Non significant
P01860.P01857.P01859.P01861.A0A286YES1.A0A286YFJ8.A0A286YEY4.A0A0A0MS08.A0A0A0MS07	0.105	digit symbol	0.00171664	0.00606028	0.0138372	-0.0104039	PG 38 (IGHG1, IGHG2, IGHG3, IGHG4)	Non significant
P01860.P01857.P01859.P01861.A0A286YES1.A0A286YFJ8.A0A286YEY4.A0A0A0MS08.A0A0A0MS07	0.105	verbal fluency	0.000327611	0.00349501	0.00731763	-0.00666241	PG 38 (IGHG1, IGHG2, IGHG3, IGHG4)	Non significant
P01860.P01857.P01859.P01861.A0A286YES1.A0A286YFJ8.A0A286YEY4.A0A0A0MS08.A0A0A0MS07	0.105	vocabulary	0.000977605	0.00458795	0.0101535	-0.0081983	PG 38 (IGHG1, IGHG2, IGHG3, IGHG4)	Non significant
P01860.P01857.P01859.P01861.A0A286YES1.A0A286YFJ8.A0A286YEY4.A0A0A0MS08.A0A0A0MS07	0.105	logical memory	0.00114514	0.00443192	0.010009	-0.0077187	PG 38 (IGHG1, IGHG2, IGHG3, IGHG4)	Non significant
P01860.P01857.P01859.P01861.A0A286YES1.A0A286YFJ8.A0A286YEY4.A0A0A0MS08.A0A0A0MS07	0.105	cognitive PGS	0.000209881	0.00451313	0.00923615	-0.00881638	PG 38 (IGHG1, IGHG2, IGHG3, IGHG4)	Non significant
P01860.P01859.A0A286YES1.A0A286YEY4	0.05625	digit symbol	-1.51884e-05	0.00256156	0.00510793	-0.00513831	PG 39 (IGHG2, IGHG3)	Non significant
P01860.P01859.A0A286YES1.A0A286YEY4	0.05625	verbal fluency	-0.000765342	0.00410101	0.00743668	-0.00896736	PG 39 (IGHG2, IGHG3)	Non significant
P01860.P01859.A0A286YES1.A0A286YEY4	0.05625	vocabulary	-0.000292186	0.00306148	0.00583077	-0.00641514	PG 39 (IGHG2, IGHG3)	Non significant
P01860.P01859.A0A286YES1.A0A286YEY4	0.05625	logical memory	0.000213298	0.00226799	0.00474927	-0.00432267	PG 39 (IGHG2, IGHG3)	Non significant
P01860.P01859.A0A286YES1.A0A286YEY4	0.05625	cognitive PGS	0.000227538	0.00348991	0.00720736	-0.00675228	PG 39 (IGHG2, IGHG3)	Non significant
P01860.P01859.P01861.A0A286YES1.A0A286YFJ8.A0A286YEY4	0.07	digit symbol	0.000616509	0.0031091	0.00683471	-0.0056017	PG 40 (IGHG2, IGHG3, IGHG4)	Non significant
P01860.P01859.P01861.A0A286YES1.A0A286YFJ8.A0A286YEY4	0.07	verbal fluency	-0.000402693	0.0025562	0.0047097	-0.00551508	PG 40 (IGHG2, IGHG3, IGHG4)	Non significant
P01860.P01859.P01861.A0A286YES1.A0A286YFJ8.A0A286YEY4	0.07	vocabulary	0.00060622	0.00344534	0.0074969	-0.00628446	PG 40 (IGHG2, IGHG3, IGHG4)	Non significant
P01860.P01859.P01861.A0A286YES1.A0A286YFJ8.A0A286YEY4	0.07	logical memory	0.000228577	0.00226673	0.00476204	-0.00430489	PG 40 (IGHG2, IGHG3, IGHG4)	Non significant
P01860.P01859.P01861.A0A286YES1.A0A286YFJ8.A0A286YEY4	0.07	cognitive PGS	0.000248564	0.00308713	0.00642283	-0.0059257	PG 40 (IGHG2, IGHG3, IGHG4)	Non significant
P01861.A0A286YFJ8	0.0315	digit symbol	-0.000231461	0.00185605	0.00348064	-0.00394356	Immunoglobulin heavy constant gamma 4 (G)	Non significant
P01861.A0A286YFJ8	0.0315	verbal fluency	-0.000225476	0.00179245	0.00335942	-0.00381037	Immunoglobulin heavy constant gamma 4 (G)	Non significant
P01861.A0A286YFJ8	0.0315	vocabulary	-0.000256675	0.00200777	0.00375886	-0.00427221	Immunoglobulin heavy constant gamma 4 (G)	Non significant
P01861.A0A286YFJ8	0.0315	logical memory	-0.000304414	0.00224209	0.00417977	-0.0047886	Immunoglobulin heavy constant gamma 4 (G)	Non significant
P01861.A0A286YFJ8	0.0315	cognitive PGS	0.000320323	0.00238679	0.0050939	-0.00445326	Immunoglobulin heavy constant gamma 4 (G)	Non significant
P01871.A0A1B0GUU9	0.08175	digit symbol	0.00125369	0.00479807	0.0108498	-0.00834246	Immunoglobulin heavy constant mu (G)	Non significant
P01871.A0A1B0GUU9	0.08175	verbal fluency	0.00120376	0.00468946	0.0105827	-0.00817516	Immunoglobulin heavy constant mu (G)	Non significant
P01871.A0A1B0GUU9	0.08175	vocabulary	0.00106322	0.00431189	0.009687	-0.00756056	Immunoglobulin heavy constant mu (G)	Non significant
P01871.A0A1B0GUU9	0.08175	logical memory	0.000147628	0.00228989	0.0047274	-0.00443214	Immunoglobulin heavy constant mu (G)	Non significant
P01871.A0A1B0GUU9	0.08175	cognitive PGS	-0.00016857	0.00279375	0.00541893	-0.00575607	Immunoglobulin heavy constant mu (G)	Non significant
P01876.A0A0G2JMB2.A0A286YEY1	0.097	digit symbol	0.00135096	0.00518163	0.0117142	-0.00901231	PG 41 (IGHA1, IGHA2)	Non significant
P01876.A0A0G2JMB2.A0A286YEY1	0.097	verbal fluency	0.00123596	0.00481512	0.0108662	-0.00839429	PG 41 (IGHA1, IGHA2)	Non significant
P01876.A0A0G2JMB2.A0A286YEY1	0.097	vocabulary	0.00146449	0.00583365	0.0131318	-0.0102028	PG 41 (IGHA1, IGHA2)	Non significant
P01876.A0A0G2JMB2.A0A286YEY1	0.097	logical memory	2.21374e-06	0.00276374	0.0055297	-0.00552527	PG 41 (IGHA1, IGHA2)	Non significant
P01876.A0A0G2JMB2.A0A286YEY1	0.097	cognitive PGS	-0.000516159	0.0039141	0.00731205	-0.00834437	PG 41 (IGHA1, IGHA2)	Non significant
P01876.A0A286YEY1	0.08075	digit symbol	0.00122635	0.00495009	0.0111265	-0.00867382	Immunoglobulin heavy constant alpha 1 (G)	Non significant
P01876.A0A286YEY1	0.08075	verbal fluency	0.0006926	0.00352895	0.0077505	-0.0063653	Immunoglobulin heavy constant alpha 1 (G)	Non significant
P01876.A0A286YEY1	0.08075	vocabulary	0.00143929	0.00566137	0.012762	-0.00988345	Immunoglobulin heavy constant alpha 1 (G)	Non significant
P01876.A0A286YEY1	0.08075	logical memory	0.000155985	0.00235181	0.00485961	-0.00454764	Immunoglobulin heavy constant alpha 1 (G)	Non significant
P01876.A0A286YEY1	0.08075	cognitive PGS	0.000149294	0.00306859	0.00628648	-0.00598789	Immunoglobulin heavy constant alpha 1 (G)	Non significant
P01876.P01877.A0A0G2JMB2.A0A286YEY1.A0A286YEY5	0.06	digit symbol	0.000815712	0.00400262	0.00882096	-0.00718953	PG 42 (IGHA2, IGHA1)	Non significant
P01876.P01877.A0A0G2JMB2.A0A286YEY1.A0A286YEY5	0.06	verbal fluency	0.000489048	0.00300846	0.00650598	-0.00552788	PG 42 (IGHA2, IGHA1)	Non significant
P01876.P01877.A0A0G2JMB2.A0A286YEY1.A0A286YEY5	0.06	vocabulary	0.00106117	0.00490142	0.010864	-0.00874166	PG 42 (IGHA2, IGHA1)	Non significant
P01876.P01877.A0A0G2JMB2.A0A286YEY1.A0A286YEY5	0.06	logical memory	0.000267388	0.00217491	0.0046172	-0.00408243	PG 42 (IGHA2, IGHA1)	Non significant
P01876.P01877.A0A0G2JMB2.A0A286YEY1.A0A286YEY5	0.06	cognitive PGS	0.000134977	0.00259193	0.00531884	-0.00504889	PG 42 (IGHA2, IGHA1)	Non significant
P01877.A0A0G2JMB2.A0A286YEY5	0.61675	digit symbol	-0.000417611	0.0066272	0.0128368	-0.013672	Immunoglobulin heavy constant alpha 2 (G)	Non significant
P01877.A0A0G2JMB2.A0A286YEY5	0.61675	verbal fluency	0.00753506	0.00871515	0.0249654	-0.00989524	Immunoglobulin heavy constant alpha 2 (G)	Non significant
P01877.A0A0G2JMB2.A0A286YEY5	0.61675	vocabulary	-0.00298206	0.00763575	0.0122895	-0.0182536	Immunoglobulin heavy constant alpha 2 (G)	Non significant
P01877.A0A0G2JMB2.A0A286YEY5	0.61675	logical memory	-0.0059208	0.00762579	0.00933077	-0.0211724	Immunoglobulin heavy constant alpha 2 (G)	Non significant
P01877.A0A0G2JMB2.A0A286YEY5	0.61675	cognitive PGS	-0.0188424	0.0170256	0.0152088	-0.0528937	Immunoglobulin heavy constant alpha 2 (G)	Non significant
P01880.A0A0A0MS09	0.042	digit symbol	-0.00019099	0.00166546	0.00313993	-0.00352191	Immunoglobulin heavy constant delta (G)	Non significant
P01880.A0A0A0MS09	0.042	verbal fluency	-0.00023546	0.00182069	0.00340592	-0.00387684	Immunoglobulin heavy constant delta (G)	Non significant
P01880.A0A0A0MS09	0.042	vocabulary	-0.000600596	0.00321234	0.00582408	-0.00702527	Immunoglobulin heavy constant delta (G)	Non significant
P01880.A0A0A0MS09	0.042	logical memory	0.000100604	0.00154981	0.00320022	-0.00299902	Immunoglobulin heavy constant delta (G)	Non significant
P01880.A0A0A0MS09	0.042	cognitive PGS	-0.000159141	0.00188393	0.00360871	-0.00392699	Immunoglobulin heavy constant delta (G)	Non significant
P02042	0.12075	digit symbol	5.53837e-05	0.00314071	0.00633681	-0.00622604	Hemoglobin subunit delta	Non significant
P02042	0.12075	verbal fluency	-0.00166006	0.00547932	0.00929859	-0.0126187	Hemoglobin subunit delta	Non significant
P02042	0.12075	vocabulary	-0.00148711	0.00545211	0.0094171	-0.0123913	Hemoglobin subunit delta	Non significant
P02042	0.12075	logical memory	0.000740263	0.00336525	0.00747077	-0.00599024	Hemoglobin subunit delta	Non significant
P02042	0.12075	cognitive PGS	-0.000508154	0.00386333	0.00721851	-0.00823482	Hemoglobin subunit delta	Non significant
P02042.E9PEW8.E9PFT6	0.0365	digit symbol	0.000109674	0.00192121	0.0039521	-0.00373276	Hemoglobin subunit delta (G)	Non significant
P02042.E9PEW8.E9PFT6	0.0365	verbal fluency	-0.00037346	0.00260764	0.00484182	-0.00558874	Hemoglobin subunit delta (G)	Non significant
P02042.E9PEW8.E9PFT6	0.0365	vocabulary	-0.000180332	0.00224418	0.00430802	-0.00466869	Hemoglobin subunit delta (G)	Non significant
P02042.E9PEW8.E9PFT6	0.0365	logical memory	0.00011045	0.00169065	0.00349175	-0.00327085	Hemoglobin subunit delta (G)	Non significant
P02042.E9PEW8.E9PFT6	0.0365	cognitive PGS	0.000177864	0.00211237	0.0044026	-0.00404687	Hemoglobin subunit delta (G)	Non significant
P02042.P68871	0.1065	digit symbol	-0.0010354	0.00484411	0.00865282	-0.0107236	PG 89 (HBB, HBD)	Non significant
P02042.P68871	0.1065	verbal fluency	-0.00117289	0.00512357	0.00907424	-0.01142	PG 89 (HBB, HBD)	Non significant
P02042.P68871	0.1065	vocabulary	-0.00169903	0.00644728	0.0111955	-0.0145936	PG 89 (HBB, HBD)	Non significant
P02042.P68871	0.1065	logical memory	0.000421675	0.00315398	0.00672963	-0.00588628	PG 89 (HBB, HBD)	Non significant
P02042.P68871	0.1065	cognitive PGS	-0.000877928	0.00476488	0.00865184	-0.0104077	PG 89 (HBB, HBD)	Non significant
P02042.P68871.E9PEW8.C9JRG0.E9PFT6.F8W6P5.A0A0J9YWK4	0.05875	digit symbol	0.000599658	0.00381356	0.00822677	-0.00702746	PG 43 (HBD, HBB)	Non significant
P02042.P68871.E9PEW8.C9JRG0.E9PFT6.F8W6P5.A0A0J9YWK4	0.05875	verbal fluency	0.000176188	0.00283614	0.00584848	-0.0054961	PG 43 (HBD, HBB)	Non significant
P02042.P68871.E9PEW8.C9JRG0.E9PFT6.F8W6P5.A0A0J9YWK4	0.05875	vocabulary	0.000622432	0.00431322	0.00924887	-0.00800401	PG 43 (HBD, HBB)	Non significant
P02042.P68871.E9PEW8.C9JRG0.E9PFT6.F8W6P5.A0A0J9YWK4	0.05875	logical memory	0.000581021	0.00323143	0.00704388	-0.00588184	PG 43 (HBD, HBB)	Non significant
P02042.P68871.E9PEW8.C9JRG0.E9PFT6.F8W6P5.A0A0J9YWK4	0.05875	cognitive PGS	0.000253874	0.00394329	0.00814046	-0.00763272	PG 43 (HBD, HBB)	Non significant
P02042.P68871.E9PEW8.E9PFT6.F8W6P5	0.0855	digit symbol	-0.000758344	0.00388756	0.00701678	-0.00853346	PG 44 (HBD, HBB)	Non significant
P02042.P68871.E9PEW8.E9PFT6.F8W6P5	0.0855	verbal fluency	-0.000824889	0.00425624	0.0076876	-0.00933738	PG 44 (HBD, HBB)	Non significant
P02042.P68871.E9PEW8.E9PFT6.F8W6P5	0.0855	vocabulary	-0.00129493	0.00557513	0.00985532	-0.0124452	PG 44 (HBD, HBB)	Non significant
P02042.P68871.E9PEW8.E9PFT6.F8W6P5	0.0855	logical memory	3.52365e-05	0.00243469	0.00490461	-0.00483414	PG 44 (HBD, HBB)	Non significant
P02042.P68871.E9PEW8.E9PFT6.F8W6P5	0.0855	cognitive PGS	-0.0011044	0.00478241	0.00846042	-0.0106692	PG 44 (HBD, HBB)	Non significant
P02042.P68871.E9PFT6	0.19975	digit symbol	-0.00196066	0.00571381	0.00946697	-0.0133883	PG 45 (HBD, HBB)	Non significant
P02042.P68871.E9PFT6	0.19975	verbal fluency	-0.00327056	0.00771538	0.0121602	-0.0187013	PG 45 (HBD, HBB)	Non significant
P02042.P68871.E9PFT6	0.19975	vocabulary	-0.00456906	0.010283	0.0159969	-0.025135	PG 45 (HBD, HBB)	Non significant
P02042.P68871.E9PFT6	0.19975	logical memory	-0.00043822	0.0039575	0.00747679	-0.00835323	PG 45 (HBD, HBB)	Non significant
P02042.P68871.E9PFT6	0.19975	cognitive PGS	-0.00193641	0.00631606	0.0106957	-0.0145685	PG 45 (HBD, HBB)	Non significant
P02647	0.29325	digit symbol	0.00614294	0.0114316	0.0290062	-0.0167203	Apolipoprotein A-I	Non significant
P02647	0.29325	verbal fluency	0.0086589	0.0150794	0.0388177	-0.0214999	Apolipoprotein A-I	Non significant
P02647	0.29325	vocabulary	0.00628924	0.0120892	0.0304676	-0.0178891	Apolipoprotein A-I	Non significant
P02647	0.29325	logical memory	0.00268379	0.00643708	0.0155579	-0.0101904	Apolipoprotein A-I	Non significant
P02647	0.29325	cognitive PGS	-0.00226055	0.00821148	0.0141624	-0.0186835	Apolipoprotein A-I	Non significant
P02647.F8W696	0.76975	digit symbol	0.0162794	0.0126848	0.0416489	-0.00909012	Apolipoprotein A-I (G)	Non significant
P02647.F8W696	0.76975	verbal fluency	0.0245262	0.016335	0.0571962	-0.00814379	Apolipoprotein A-I (G)	Non significant
P02647.F8W696	0.76975	vocabulary	0.0157888	0.0132309	0.0422506	-0.0106729	Apolipoprotein A-I (G)	Non significant
P02647.F8W696	0.76975	logical memory	0.00625021	0.00836068	0.0229716	-0.0104711	Apolipoprotein A-I (G)	Non significant
P02647.F8W696	0.76975	cognitive PGS	-0.01445	0.0132925	0.012135	-0.0410349	Apolipoprotein A-I (G)	Non significant
P02649	0.18475	digit symbol	0.00137332	0.00429103	0.00995539	-0.00720875	Apolipoprotein E	Non significant
P02649	0.18475	verbal fluency	-4.86442e-05	0.00344207	0.00683549	-0.00693278	Apolipoprotein E	Non significant
P02649	0.18475	vocabulary	0.00356785	0.00827494	0.0201177	-0.012982	Apolipoprotein E	Non significant
P02649	0.18475	logical memory	0.000855612	0.00357716	0.00800993	-0.00629871	Apolipoprotein E	Non significant
P02649	0.18475	cognitive PGS	0.000457671	0.00406921	0.00859609	-0.00768074	Apolipoprotein E	Non significant
P02649.E7ERP7.H0Y7L5.E9PEV4	0.00925	digit symbol	3.1762e-06	0.000810598	0.00162437	-0.00161802	Apolipoprotein E (G1)	Non significant
P02649.E7ERP7.H0Y7L5.E9PEV4	0.00925	verbal fluency	5.97538e-06	0.000805355	0.00161669	-0.00160473	Apolipoprotein E (G1)	Non significant
P02649.E7ERP7.H0Y7L5.E9PEV4	0.00925	vocabulary	2.49285e-05	0.000805829	0.00163659	-0.00158673	Apolipoprotein E (G1)	Non significant
P02649.E7ERP7.H0Y7L5.E9PEV4	0.00925	logical memory	4.01555e-05	0.000888026	0.00181621	-0.0017359	Apolipoprotein E (G1)	Non significant
P02649.E7ERP7.H0Y7L5.E9PEV4	0.00925	cognitive PGS	-5.067e-05	0.000841242	0.00163181	-0.00173315	Apolipoprotein E (G1)	Non significant
P02649.H0Y7L5	0.033	digit symbol	0.000188477	0.00207877	0.00434601	-0.00396906	Apolipoprotein E (G2)	Non significant
P02649.H0Y7L5	0.033	verbal fluency	-2.58064e-06	0.00161111	0.00321965	-0.00322481	Apolipoprotein E (G2)	Non significant
P02649.H0Y7L5	0.033	vocabulary	0.000343902	0.00278747	0.00591885	-0.00523104	Apolipoprotein E (G2)	Non significant
P02649.H0Y7L5	0.033	logical memory	0.000150908	0.00162877	0.00340844	-0.00310662	Apolipoprotein E (G2)	Non significant
P02649.H0Y7L5	0.033	cognitive PGS	-7.69404e-05	0.00178232	0.00348769	-0.00364157	Apolipoprotein E (G2)	Non significant
P02652.V9GYM3.V9GYG9.V9GYE3	0.70275	digit symbol	-0.0154389	0.013471	0.0115032	-0.042381	Apolipoprotein A-II (G3)	Non significant
P02652.V9GYM3.V9GYG9.V9GYE3	0.70275	verbal fluency	-0.0081602	0.0106533	0.0131465	-0.0294669	Apolipoprotein A-II (G3)	Non significant
P02652.V9GYM3.V9GYG9.V9GYE3	0.70275	vocabulary	-0.0284322	0.0214076	0.0143829	-0.0712473	Apolipoprotein A-II (G3)	Non significant
P02652.V9GYM3.V9GYG9.V9GYE3	0.70275	logical memory	-0.010476	0.0104853	0.0104946	-0.0314465	Apolipoprotein A-II (G3)	Non significant
P02652.V9GYM3.V9GYG9.V9GYE3	0.70275	cognitive PGS	-0.00931707	0.0132895	0.0172619	-0.0358961	Apolipoprotein A-II (G3)	Non significant
P02652.V9GYM3.V9GYS1.V9GYG9.V9GYC1	0.146	digit symbol	-0.00069048	0.00414421	0.00759794	-0.0089789	Apolipoprotein A-II (G2)	Non significant
P02652.V9GYM3.V9GYS1.V9GYG9.V9GYC1	0.146	verbal fluency	-2.05885e-05	0.00381154	0.0076025	-0.00764368	Apolipoprotein A-II (G2)	Non significant
P02652.V9GYM3.V9GYS1.V9GYG9.V9GYC1	0.146	vocabulary	-0.00234112	0.00734367	0.0123462	-0.0170285	Apolipoprotein A-II (G2)	Non significant
P02652.V9GYM3.V9GYS1.V9GYG9.V9GYC1	0.146	logical memory	-0.00137689	0.00468688	0.00799687	-0.0107506	Apolipoprotein A-II (G2)	Non significant
P02652.V9GYM3.V9GYS1.V9GYG9.V9GYC1	0.146	cognitive PGS	0.00109334	0.00583537	0.0127641	-0.0105774	Apolipoprotein A-II (G2)	Non significant
P02652.V9GYM3.V9GYS1.V9GYG9.V9GYC1.V9GYE3	0.5715	digit symbol	-0.00512824	0.010524	0.0159197	-0.0261762	Apolipoprotein A-II (G1)	Non significant
P02652.V9GYM3.V9GYS1.V9GYG9.V9GYC1.V9GYE3	0.5715	verbal fluency	0.00304514	0.00888531	0.0208158	-0.0147255	Apolipoprotein A-II (G1)	Non significant
P02652.V9GYM3.V9GYS1.V9GYG9.V9GYC1.V9GYE3	0.5715	vocabulary	-0.0148419	0.017669	0.0204961	-0.05018	Apolipoprotein A-II (G1)	Non significant
P02652.V9GYM3.V9GYS1.V9GYG9.V9GYC1.V9GYE3	0.5715	logical memory	-0.00394615	0.0082307	0.0125153	-0.0204076	Apolipoprotein A-II (G1)	Non significant
P02652.V9GYM3.V9GYS1.V9GYG9.V9GYC1.V9GYE3	0.5715	cognitive PGS	-0.0107923	0.0132482	0.0157041	-0.0372888	Apolipoprotein A-II (G1)	Non significant
P02654.K7EJI9.K7ERI9.K7EKP1.K7ELM9.K7EPF9	0.45075	digit symbol	0.00872202	0.0122014	0.0331248	-0.0156808	Apolipoprotein C-I (G2)	Non significant
P02654.K7EJI9.K7ERI9.K7EKP1.K7ELM9.K7EPF9	0.45075	verbal fluency	0.0047595	0.00810508	0.0209697	-0.0114507	Apolipoprotein C-I (G2)	Non significant
P02654.K7EJI9.K7ERI9.K7EKP1.K7ELM9.K7EPF9	0.45075	vocabulary	0.0156668	0.0196477	0.0549622	-0.0236287	Apolipoprotein C-I (G2)	Non significant
P02654.K7EJI9.K7ERI9.K7EKP1.K7ELM9.K7EPF9	0.45075	logical memory	0.00505386	0.00864653	0.0223469	-0.0122392	Apolipoprotein C-I (G2)	Non significant
P02654.K7EJI9.K7ERI9.K7EKP1.K7ELM9.K7EPF9	0.45075	cognitive PGS	-0.000191618	0.00750724	0.0148229	-0.0152061	Apolipoprotein C-I (G2)	Non significant
P02654.K7EJI9.K7ERI9.K7ELM9.K7EPF9	0.01125	digit symbol	2.32751e-05	0.000811626	0.00164653	-0.00159998	Apolipoprotein C-I (G3)	Non significant
P02654.K7EJI9.K7ERI9.K7ELM9.K7EPF9	0.01125	verbal fluency	-1.70774e-05	0.000889391	0.0017617	-0.00179586	Apolipoprotein C-I (G3)	Non significant
P02654.K7EJI9.K7ERI9.K7ELM9.K7EPF9	0.01125	vocabulary	1.72603e-05	0.0007473	0.00151186	-0.00147734	Apolipoprotein C-I (G3)	Non significant
P02654.K7EJI9.K7ERI9.K7ELM9.K7EPF9	0.01125	logical memory	5.95633e-05	0.000905724	0.00187101	-0.00175188	Apolipoprotein C-I (G3)	Non significant
P02654.K7EJI9.K7ERI9.K7ELM9.K7EPF9	0.01125	cognitive PGS	7.78942e-05	0.00130178	0.00268145	-0.00252566	Apolipoprotein C-I (G3)	Non significant
P02654.K7ERI9	0.8185	digit symbol	0.0212779	0.0136253	0.0485284	-0.00597265	Apolipoprotein C-I (G1)	Non significant
P02654.K7ERI9	0.8185	verbal fluency	0.00815423	0.00951584	0.0271859	-0.0108774	Apolipoprotein C-I (G1)	Non significant
P02654.K7ERI9	0.8185	vocabulary	0.034096	0.0200314	0.0741588	-0.00596688	Apolipoprotein C-I (G1)	Non significant
P02654.K7ERI9	0.8185	logical memory	0.0168315	0.0111526	0.0391368	-0.00547377	Apolipoprotein C-I (G1)	Non significant
P02654.K7ERI9	0.8185	cognitive PGS	0.00712516	0.0100411	0.0272074	-0.012957	Apolipoprotein C-I (G1)	Non significant
P02655.K7ER74.A0A024R0T9	0.019	digit symbol	-0.0002194	0.00192351	0.00362763	-0.00406643	PG 74 (APOC2, APC2, APOC4-APOC2)	Non significant
P02655.K7ER74.A0A024R0T9	0.019	verbal fluency	-4.81488e-05	0.00127669	0.00250524	-0.00260154	PG 74 (APOC2, APC2, APOC4-APOC2)	Non significant
P02655.K7ER74.A0A024R0T9	0.019	vocabulary	-8.49905e-05	0.00137314	0.00266129	-0.00283127	PG 74 (APOC2, APC2, APOC4-APOC2)	Non significant
P02655.K7ER74.A0A024R0T9	0.019	logical memory	-4.61065e-05	0.00114888	0.00225165	-0.00234387	PG 74 (APOC2, APC2, APOC4-APOC2)	Non significant
P02655.K7ER74.A0A024R0T9	0.019	cognitive PGS	-1.98164e-05	0.00133089	0.00264196	-0.00268159	PG 74 (APOC2, APC2, APOC4-APOC2)	Non significant
P02655.K7ER74.Q6P163.A0A024R0T9	0.03775	digit symbol	-4.62689e-05	0.00160374	0.00316122	-0.00325376	PG 77 (APOC2, APC2, APOC4-APOC2)	Non significant
P02655.K7ER74.Q6P163.A0A024R0T9	0.03775	verbal fluency	0.000318132	0.00231767	0.00495347	-0.00431721	PG 77 (APOC2, APC2, APOC4-APOC2)	Non significant
P02655.K7ER74.Q6P163.A0A024R0T9	0.03775	vocabulary	0.00027178	0.00208173	0.00443525	-0.00389169	PG 77 (APOC2, APC2, APOC4-APOC2)	Non significant
P02655.K7ER74.Q6P163.A0A024R0T9	0.03775	logical memory	0.0002614	0.00183252	0.00392643	-0.00340363	PG 77 (APOC2, APC2, APOC4-APOC2)	Non significant
P02655.K7ER74.Q6P163.A0A024R0T9	0.03775	cognitive PGS	-4.19059e-05	0.00198916	0.00393641	-0.00402023	PG 77 (APOC2, APC2, APOC4-APOC2)	Non significant
P02655.V9GYJ8.K7ER74.A0A024R0T9	0.02125	digit symbol	-0.000210272	0.00185745	0.00350463	-0.00392517	PG 76 (APOC2, APC2, APOC4-APOC2)	Non significant
P02655.V9GYJ8.K7ER74.A0A024R0T9	0.02125	verbal fluency	-4.5342e-05	0.00124471	0.00244407	-0.00253476	PG 76 (APOC2, APC2, APOC4-APOC2)	Non significant
P02655.V9GYJ8.K7ER74.A0A024R0T9	0.02125	vocabulary	-4.8246e-05	0.00120087	0.00235349	-0.00244998	PG 76 (APOC2, APC2, APOC4-APOC2)	Non significant
P02655.V9GYJ8.K7ER74.A0A024R0T9	0.02125	logical memory	1.6549e-05	0.000894783	0.00180612	-0.00177302	PG 76 (APOC2, APC2, APOC4-APOC2)	Non significant
P02655.V9GYJ8.K7ER74.A0A024R0T9	0.02125	cognitive PGS	-4.10134e-05	0.00128426	0.0025275	-0.00260953	PG 76 (APOC2, APC2, APOC4-APOC2)	Non significant
P02655.V9GYJ8.K7ER74.Q6P163.A0A024R0T9	0.073	digit symbol	-0.000396442	0.00262242	0.0048484	-0.00564128	PG 75 (APOC2, APC2, APOC4-APOC2)	Non significant
P02655.V9GYJ8.K7ER74.Q6P163.A0A024R0T9	0.073	verbal fluency	0.000827786	0.00377802	0.00838382	-0.00672825	PG 75 (APOC2, APC2, APOC4-APOC2)	Non significant
P02655.V9GYJ8.K7ER74.Q6P163.A0A024R0T9	0.073	vocabulary	0.000279544	0.00274113	0.0057618	-0.00520271	PG 75 (APOC2, APC2, APOC4-APOC2)	Non significant
P02655.V9GYJ8.K7ER74.Q6P163.A0A024R0T9	0.073	logical memory	-0.00023384	0.00228516	0.00433647	-0.00480415	PG 75 (APOC2, APC2, APOC4-APOC2)	Non significant
P02655.V9GYJ8.K7ER74.Q6P163.A0A024R0T9	0.073	cognitive PGS	0.000158184	0.0025905	0.00533919	-0.00502282	PG 75 (APOC2, APC2, APOC4-APOC2)	Non significant
P02656.B0YIW2	0.12075	digit symbol	0.000218586	0.00312637	0.00647133	-0.00603415	Apolipoprotein C-III (G)	Non significant
P02656.B0YIW2	0.12075	verbal fluency	0.00198917	0.00610278	0.0141947	-0.0102164	Apolipoprotein C-III (G)	Non significant
P02656.B0YIW2	0.12075	vocabulary	0.00124077	0.00473509	0.010711	-0.00822942	Apolipoprotein C-III (G)	Non significant
P02656.B0YIW2	0.12075	logical memory	0.000540126	0.00307954	0.0066992	-0.00561895	Apolipoprotein C-III (G)	Non significant
P02656.B0YIW2	0.12075	cognitive PGS	0.000903848	0.00452161	0.00994706	-0.00813937	Apolipoprotein C-III (G)	Non significant
P02671	0.24925	digit symbol	0.00150876	0.0045291	0.010567	-0.00754944	Fibrinogen alpha chain	Non significant
P02671	0.24925	verbal fluency	0.000621281	0.0039003	0.00842189	-0.00717933	Fibrinogen alpha chain	Non significant
P02671	0.24925	vocabulary	0.00433494	0.00852006	0.0213751	-0.0127052	Fibrinogen alpha chain	Non significant
P02671	0.24925	logical memory	0.0021121	0.00509414	0.0123004	-0.00807618	Fibrinogen alpha chain	Non significant
P02671	0.24925	cognitive PGS	0.00437313	0.00880135	0.0219758	-0.0132296	Fibrinogen alpha chain	Non significant
P02743	0.04875	digit symbol	-0.000158075	0.00199698	0.00383588	-0.00415203	Serum amyloid P-component	Non significant
P02743	0.04875	verbal fluency	-0.000354885	0.00248152	0.00460815	-0.00531792	Serum amyloid P-component	Non significant
P02743	0.04875	vocabulary	-0.00039379	0.00273293	0.00507208	-0.00585966	Serum amyloid P-component	Non significant
P02743	0.04875	logical memory	0.000331536	0.00226824	0.00486802	-0.00420494	Serum amyloid P-component	Non significant
P02743	0.04875	cognitive PGS	-0.000490155	0.00312428	0.00575841	-0.00673872	Serum amyloid P-component	Non significant
P02745.X6RLJ0	0.024	digit symbol	0.000108068	0.00131303	0.00273413	-0.00251799	Complement C1q subcomponent subunit A (G)	Non significant
P02745.X6RLJ0	0.024	verbal fluency	-9.39517e-05	0.00123773	0.0023815	-0.00256941	Complement C1q subcomponent subunit A (G)	Non significant
P02745.X6RLJ0	0.024	vocabulary	-0.000114236	0.00134932	0.00258441	-0.00281288	Complement C1q subcomponent subunit A (G)	Non significant
P02745.X6RLJ0	0.024	logical memory	-4.46751e-05	0.00114574	0.00224681	-0.00233616	Complement C1q subcomponent subunit A (G)	Non significant
P02745.X6RLJ0	0.024	cognitive PGS	0.000252772	0.00202561	0.004304	-0.00379845	Complement C1q subcomponent subunit A (G)	Non significant
P02746.D6R934.A0A0A0MSV6	0.01375	digit symbol	-1.02575e-05	0.000803186	0.00159611	-0.00161663	Complement C1q subcomponent subunit B (G1)	Non significant
P02746.D6R934.A0A0A0MSV6	0.01375	verbal fluency	-0.000116058	0.00127958	0.0024431	-0.00267522	Complement C1q subcomponent subunit B (G1)	Non significant
P02746.D6R934.A0A0A0MSV6	0.01375	vocabulary	-1.86677e-05	0.000877356	0.00173604	-0.00177338	Complement C1q subcomponent subunit B (G1)	Non significant
P02746.D6R934.A0A0A0MSV6	0.01375	logical memory	-6.95998e-05	0.00110801	0.00214643	-0.00228563	Complement C1q subcomponent subunit B (G1)	Non significant
P02746.D6R934.A0A0A0MSV6	0.01375	cognitive PGS	6.15724e-05	0.000997601	0.00205677	-0.00193363	Complement C1q subcomponent subunit B (G1)	Non significant
P02746.D6R934.D6RGJ1.A0A0A0MSV6	0.05825	digit symbol	0.00042168	0.00259207	0.00560582	-0.00476246	Complement C1q subcomponent subunit B (G2)	Non significant
P02746.D6R934.D6RGJ1.A0A0A0MSV6	0.05825	verbal fluency	-0.000358445	0.00255977	0.0047611	-0.00547798	Complement C1q subcomponent subunit B (G2)	Non significant
P02746.D6R934.D6RGJ1.A0A0A0MSV6	0.05825	vocabulary	0.000430727	0.00266376	0.00575825	-0.0048968	Complement C1q subcomponent subunit B (G2)	Non significant
P02746.D6R934.D6RGJ1.A0A0A0MSV6	0.05825	logical memory	9.2758e-05	0.00202704	0.00414684	-0.00396132	Complement C1q subcomponent subunit B (G2)	Non significant
P02746.D6R934.D6RGJ1.A0A0A0MSV6	0.05825	cognitive PGS	0.000668308	0.00339768	0.00746367	-0.00612705	Complement C1q subcomponent subunit B (G2)	Non significant
P02747	0.0405	digit symbol	0.000260548	0.00205346	0.00436747	-0.00384638	Complement C1q subcomponent subunit C	Non significant
P02747	0.0405	verbal fluency	-0.000199201	0.00187165	0.00354409	-0.00394249	Complement C1q subcomponent subunit C	Non significant
P02747	0.0405	vocabulary	8.20705e-05	0.00184982	0.0037817	-0.00361756	Complement C1q subcomponent subunit C	Non significant
P02747	0.0405	logical memory	7.2485e-05	0.00173993	0.00355234	-0.00340737	Complement C1q subcomponent subunit C	Non significant
P02747	0.0405	cognitive PGS	-0.000452652	0.00298755	0.00552245	-0.00642776	Complement C1q subcomponent subunit C	Non significant
P02748	0.0225	digit symbol	-0.000196846	0.00194722	0.0036976	-0.00409129	Complement component C9	Non significant
P02748	0.0225	verbal fluency	-0.000201092	0.00186938	0.00353768	-0.00393986	Complement component C9	Non significant
P02748	0.0225	vocabulary	-0.000121182	0.00188333	0.00364549	-0.00388785	Complement component C9	Non significant
P02748	0.0225	logical memory	-8.73147e-05	0.00145678	0.00282624	-0.00300087	Complement component C9	Non significant
P02748	0.0225	cognitive PGS	-7.05761e-05	0.0014012	0.00273183	-0.00287298	Complement component C9	Non significant
P02749	0.0385	digit symbol	-0.000494987	0.00291194	0.0053289	-0.00631887	Beta-2-glycoprotein 1	Non significant
P02749	0.0385	verbal fluency	-0.000136939	0.00166733	0.00319772	-0.0034716	Beta-2-glycoprotein 1	Non significant
P02749	0.0385	vocabulary	-0.000376818	0.00259255	0.00480828	-0.00556191	Beta-2-glycoprotein 1	Non significant
P02749	0.0385	logical memory	-0.00035216	0.002333	0.00431383	-0.00501815	Beta-2-glycoprotein 1	Non significant
P02749	0.0385	cognitive PGS	-2.63942e-05	0.00170907	0.00339175	-0.00344454	Beta-2-glycoprotein 1	Non significant
P02749.J3KS17	0.091	digit symbol	-0.00133381	0.00492469	0.00851556	-0.0111832	Beta-2-glycoprotein 1 (G4)	Non significant
P02749.J3KS17	0.091	verbal fluency	-0.000400467	0.00289467	0.00538888	-0.00618982	Beta-2-glycoprotein 1 (G4)	Non significant
P02749.J3KS17	0.091	vocabulary	-0.00145979	0.00546553	0.00947127	-0.0123909	Beta-2-glycoprotein 1 (G4)	Non significant
P02749.J3KS17	0.091	logical memory	-0.000800966	0.00348238	0.0061638	-0.00776573	Beta-2-glycoprotein 1 (G4)	Non significant
P02749.J3KS17	0.091	cognitive PGS	3.43268e-05	0.00330686	0.00664804	-0.00657938	Beta-2-glycoprotein 1 (G4)	Non significant
P02749.J3QLI0.J3KS17	0.315	digit symbol	-0.00230528	0.00559262	0.00887995	-0.0134905	Beta-2-glycoprotein 1 (G1)	Non significant
P02749.J3QLI0.J3KS17	0.315	verbal fluency	-0.000322116	0.00442092	0.00851972	-0.00916395	Beta-2-glycoprotein 1 (G1)	Non significant
P02749.J3QLI0.J3KS17	0.315	vocabulary	-0.0037922	0.00740104	0.0110099	-0.0185943	Beta-2-glycoprotein 1 (G1)	Non significant
P02749.J3QLI0.J3KS17	0.315	logical memory	-0.00614068	0.0100684	0.0139961	-0.0262775	Beta-2-glycoprotein 1 (G1)	Non significant
P02749.J3QLI0.J3KS17	0.315	cognitive PGS	0.00222292	0.00615565	0.0145342	-0.0100884	Beta-2-glycoprotein 1 (G1)	Non significant
P02749.J3QLI0.J3QRN2	0.01	digit symbol	2.3622e-05	0.00072442	0.00147246	-0.00142522	Beta-2-glycoprotein 1 (G3)	Non significant
P02749.J3QLI0.J3QRN2	0.01	verbal fluency	4.87338e-05	0.00117229	0.00239332	-0.00229585	Beta-2-glycoprotein 1 (G3)	Non significant
P02749.J3QLI0.J3QRN2	0.01	vocabulary	8.69653e-06	0.00108765	0.00218399	-0.00216659	Beta-2-glycoprotein 1 (G3)	Non significant
P02749.J3QLI0.J3QRN2	0.01	logical memory	-3.51257e-05	0.00091777	0.00180041	-0.00187066	Beta-2-glycoprotein 1 (G3)	Non significant
P02749.J3QLI0.J3QRN2	0.01	cognitive PGS	-4.80167e-05	0.00113485	0.00222169	-0.00231772	Beta-2-glycoprotein 1 (G3)	Non significant
P02749.J3QRN2	0.1005	digit symbol	-0.000769155	0.00349345	0.00621775	-0.00775606	Beta-2-glycoprotein 1 (G2)	Non significant
P02749.J3QRN2	0.1005	verbal fluency	-0.000159488	0.00252823	0.00489697	-0.00521595	Beta-2-glycoprotein 1 (G2)	Non significant
P02749.J3QRN2	0.1005	vocabulary	-0.00107117	0.00418718	0.00730319	-0.00944554	Beta-2-glycoprotein 1 (G2)	Non significant
P02749.J3QRN2	0.1005	logical memory	-0.00152558	0.00528297	0.00904037	-0.0120915	Beta-2-glycoprotein 1 (G2)	Non significant
P02749.J3QRN2	0.1005	cognitive PGS	0.000684891	0.00366877	0.00802244	-0.00665265	Beta-2-glycoprotein 1 (G2)	Non significant
P02750	0.05825	digit symbol	2.62454e-05	0.00195137	0.00392899	-0.0038765	Leucine-rich alpha-2-glycoprotein	Non significant
P02750	0.05825	verbal fluency	-6.61817e-05	0.00199267	0.00391916	-0.00405152	Leucine-rich alpha-2-glycoprotein	Non significant
P02750	0.05825	vocabulary	0.000525483	0.00292425	0.00637399	-0.00532303	Leucine-rich alpha-2-glycoprotein	Non significant
P02750	0.05825	logical memory	-0.000184496	0.00198175	0.003779	-0.004148	Leucine-rich alpha-2-glycoprotein	Non significant
P02750	0.05825	cognitive PGS	0.00093439	0.00438652	0.00970743	-0.00783865	Leucine-rich alpha-2-glycoprotein	Non significant
P02751	0.0085	digit symbol	3.06326e-05	0.000826252	0.00168314	-0.00162187	Fibronectin	Non significant
P02751	0.0085	verbal fluency	3.43701e-05	0.000783173	0.00160072	-0.00153198	Fibronectin	Non significant
P02751	0.0085	vocabulary	3.27669e-05	0.000825547	0.00168386	-0.00161833	Fibronectin	Non significant
P02751	0.0085	logical memory	-6.08923e-06	0.000704147	0.0014022	-0.00141438	Fibronectin	Non significant
P02751	0.0085	cognitive PGS	-1.6936e-05	0.000904326	0.00179171	-0.00182559	Fibronectin	Non significant
P02751.H0Y7Z1	0.006	digit symbol	1.84774e-08	0.000572293	0.0011446	-0.00114457	Fibronectin (G)	Non significant
P02751.H0Y7Z1	0.006	verbal fluency	2.45231e-06	0.000527449	0.00105735	-0.00105245	Fibronectin (G)	Non significant
P02751.H0Y7Z1	0.006	vocabulary	1.93431e-06	0.000656247	0.00131443	-0.00131056	Fibronectin (G)	Non significant
P02751.H0Y7Z1	0.006	logical memory	-8.95022e-06	0.00055414	0.00109933	-0.00111723	Fibronectin (G)	Non significant
P02751.H0Y7Z1	0.006	cognitive PGS	1.1793e-05	0.000573796	0.00115938	-0.0011358	Fibronectin (G)	Non significant
P02753.Q5VY30	0.05875	digit symbol	-0.000393078	0.00245703	0.00452099	-0.00530715	Retinol-binding protein 4 (G)	Non significant
P02753.Q5VY30	0.05875	verbal fluency	-0.000795141	0.00373803	0.00668092	-0.0082712	Retinol-binding protein 4 (G)	Non significant
P02753.Q5VY30	0.05875	vocabulary	-0.000394521	0.00268783	0.00498113	-0.00577017	Retinol-binding protein 4 (G)	Non significant
P02753.Q5VY30	0.05875	logical memory	-0.000392315	0.00244524	0.00449816	-0.00528279	Retinol-binding protein 4 (G)	Non significant
P02753.Q5VY30	0.05875	cognitive PGS	0.000663466	0.00352357	0.00771061	-0.00638368	Retinol-binding protein 4 (G)	Non significant
P02760	0.1225	digit symbol	0.00040034	0.00361389	0.00762813	-0.00682745	Protein AMBP	Non significant
P02760	0.1225	verbal fluency	-0.00114358	0.00443548	0.00772737	-0.0100145	Protein AMBP	Non significant
P02760	0.1225	vocabulary	0.000260219	0.00356116	0.00738254	-0.0068621	Protein AMBP	Non significant
P02760	0.1225	logical memory	0.000983224	0.00385104	0.0086853	-0.00671885	Protein AMBP	Non significant
P02760	0.1225	cognitive PGS	0.00202869	0.00666071	0.0153501	-0.0112927	Protein AMBP	Non significant
P02760.S4R3Y4	0.057	digit symbol	-0.000204382	0.00196082	0.00371725	-0.00412601	Protein AMBP (G3)	Non significant
P02760.S4R3Y4	0.057	verbal fluency	-0.000816316	0.00375039	0.00668446	-0.00831709	Protein AMBP (G3)	Non significant
P02760.S4R3Y4	0.057	vocabulary	-0.00063992	0.00322924	0.00581855	-0.00709839	Protein AMBP (G3)	Non significant
P02760.S4R3Y4	0.057	logical memory	-0.00035574	0.00223958	0.00412343	-0.0048349	Protein AMBP (G3)	Non significant
P02760.S4R3Y4	0.057	cognitive PGS	0.000268351	0.00231324	0.00489484	-0.00435814	Protein AMBP (G3)	Non significant
P02760.S4R471	0.4275	digit symbol	-0.00626386	0.00977448	0.0132851	-0.0258128	Protein AMBP (G1)	Non significant
P02760.S4R471	0.4275	verbal fluency	-0.00664917	0.00986358	0.013078	-0.0263763	Protein AMBP (G1)	Non significant
P02760.S4R471	0.4275	vocabulary	-0.00945219	0.0129668	0.0164814	-0.0353858	Protein AMBP (G1)	Non significant
P02760.S4R471	0.4275	logical memory	-0.00276852	0.00657664	0.0103848	-0.0159218	Protein AMBP (G1)	Non significant
P02760.S4R471	0.4275	cognitive PGS	0.00855671	0.0127974	0.0341515	-0.0170381	Protein AMBP (G1)	Non significant
P02760.S4R471.S4R3Y4	0.23925	digit symbol	-0.00417872	0.00853026	0.0128818	-0.0212392	Protein AMBP (G2)	Non significant
P02760.S4R471.S4R3Y4	0.23925	verbal fluency	-0.00506356	0.00992595	0.0147883	-0.0249155	Protein AMBP (G2)	Non significant
P02760.S4R471.S4R3Y4	0.23925	vocabulary	-0.00304949	0.0069766	0.0109037	-0.0170027	Protein AMBP (G2)	Non significant
P02760.S4R471.S4R3Y4	0.23925	logical memory	-0.00201107	0.00509872	0.00818637	-0.0122085	Protein AMBP (G2)	Non significant
P02760.S4R471.S4R3Y4	0.23925	cognitive PGS	-0.000381211	0.0045858	0.0087904	-0.00955282	Protein AMBP (G2)	Non significant
P02763	0.061	digit symbol	-0.000408843	0.00289915	0.00538946	-0.00620715	Alpha-1-acid glycoprotein 1	Non significant
P02763	0.061	verbal fluency	-0.000245519	0.00254604	0.00484656	-0.00533759	Alpha-1-acid glycoprotein 1	Non significant
P02763	0.061	vocabulary	-0.000256547	0.00293595	0.00561534	-0.00612844	Alpha-1-acid glycoprotein 1	Non significant
P02763	0.061	logical memory	4.42179e-05	0.00196822	0.00398066	-0.00389223	Alpha-1-acid glycoprotein 1	Non significant
P02763	0.061	cognitive PGS	0.00128174	0.00664763	0.014577	-0.0120135	Alpha-1-acid glycoprotein 1	Non significant
P02765	0.02075	digit symbol	-0.000171888	0.00155996	0.00294804	-0.00329181	Alpha-2-HS-glycoprotein	Non significant
P02765	0.02075	verbal fluency	-0.000114959	0.00129906	0.00248316	-0.00271308	Alpha-2-HS-glycoprotein	Non significant
P02765	0.02075	vocabulary	-3.56123e-05	0.00111377	0.00219192	-0.00226315	Alpha-2-HS-glycoprotein	Non significant
P02765	0.02075	logical memory	9.46719e-05	0.00121157	0.00251781	-0.00232846	Alpha-2-HS-glycoprotein	Non significant
P02765	0.02075	cognitive PGS	2.30043e-05	0.0011805	0.00238401	-0.002338	Alpha-2-HS-glycoprotein	Non significant
P02765.C9JV77	0.04525	digit symbol	0.000197071	0.00185354	0.00390414	-0.00351	Alpha-2-HS-glycoprotein (G)	Non significant
P02765.C9JV77	0.04525	verbal fluency	-0.000299531	0.00219998	0.00410043	-0.00469949	Alpha-2-HS-glycoprotein (G)	Non significant
P02765.C9JV77	0.04525	vocabulary	0.000303181	0.00229674	0.00489665	-0.00429029	Alpha-2-HS-glycoprotein (G)	Non significant
P02765.C9JV77	0.04525	logical memory	0.000394232	0.0024476	0.00528943	-0.00450097	Alpha-2-HS-glycoprotein (G)	Non significant
P02765.C9JV77	0.04525	cognitive PGS	0.000229343	0.00218033	0.00459	-0.00413132	Alpha-2-HS-glycoprotein (G)	Non significant
P02766.A0A087WT59	0.22975	digit symbol	-0.00154097	0.00451286	0.00748475	-0.0105667	Transthyretin (G1)	Non significant
P02766.A0A087WT59	0.22975	verbal fluency	-0.00152764	0.00447163	0.00741561	-0.0104709	Transthyretin (G1)	Non significant
P02766.A0A087WT59	0.22975	vocabulary	-0.00203209	0.00530788	0.00858368	-0.0126478	Transthyretin (G1)	Non significant
P02766.A0A087WT59	0.22975	logical memory	0.000641837	0.00365715	0.00795614	-0.00667246	Transthyretin (G1)	Non significant
P02766.A0A087WT59	0.22975	cognitive PGS	-0.00485974	0.00976143	0.0146631	-0.0243826	Transthyretin (G1)	Non significant
P02766.A0A087WV45.A0A087WT59	0.201	digit symbol	0.000695811	0.00458929	0.00987439	-0.00848277	Transthyretin (G2)	Non significant
P02766.A0A087WV45.A0A087WT59	0.201	verbal fluency	-0.00152633	0.00540615	0.00928598	-0.0123386	Transthyretin (G2)	Non significant
P02766.A0A087WV45.A0A087WT59	0.201	vocabulary	-0.000984625	0.00568563	0.0103866	-0.0123559	Transthyretin (G2)	Non significant
P02766.A0A087WV45.A0A087WT59	0.201	logical memory	0.00300945	0.00723933	0.0174881	-0.0114692	Transthyretin (G2)	Non significant
P02766.A0A087WV45.A0A087WT59	0.201	cognitive PGS	-0.00227131	0.00668594	0.0111006	-0.0156432	Transthyretin (G2)	Non significant
P02768.A0A0C4DGB6.D6RHD5.H0YA55.A0A087WWT3.B7WNR0.C9JKR2	0.138	digit symbol	0.00136977	0.00569019	0.0127502	-0.0100106	Albumin (G9)	Non significant
P02768.A0A0C4DGB6.D6RHD5.H0YA55.A0A087WWT3.B7WNR0.C9JKR2	0.138	verbal fluency	0.00122504	0.00549112	0.0122073	-0.0097572	Albumin (G9)	Non significant
P02768.A0A0C4DGB6.D6RHD5.H0YA55.A0A087WWT3.B7WNR0.C9JKR2	0.138	vocabulary	0.00173009	0.00687137	0.0154728	-0.0120126	Albumin (G9)	Non significant
P02768.A0A0C4DGB6.D6RHD5.H0YA55.A0A087WWT3.B7WNR0.C9JKR2	0.138	logical memory	0.00100782	0.00429121	0.00959024	-0.00757461	Albumin (G9)	Non significant
P02768.A0A0C4DGB6.D6RHD5.H0YA55.A0A087WWT3.B7WNR0.C9JKR2	0.138	cognitive PGS	0.00331835	0.0100475	0.0234134	-0.0167766	Albumin (G9)	Non significant
P02768.A0A0C4DGB6.D6RHD5.H0YA55.B7WNR0	0.9045	digit symbol	-0.016464	0.0100797	0.0036953	-0.0366234	Albumin (G7)	Non significant
P02768.A0A0C4DGB6.D6RHD5.H0YA55.B7WNR0	0.9045	verbal fluency	-0.0180497	0.0104215	0.00279336	-0.0388928	Albumin (G7)	Non significant
P02768.A0A0C4DGB6.D6RHD5.H0YA55.B7WNR0	0.9045	vocabulary	-0.0310627	0.0138404	-0.00338201	-0.0587434	Albumin (G7)	Non significant
P02768.A0A0C4DGB6.D6RHD5.H0YA55.B7WNR0	0.9045	logical memory	-0.00295445	0.00783656	0.0127187	-0.0186276	Albumin (G7)	Non significant
P02768.A0A0C4DGB6.D6RHD5.H0YA55.B7WNR0	0.9045	cognitive PGS	-0.00552806	0.0100593	0.0145905	-0.0256467	Albumin (G7)	Non significant
P02768.A0A0C4DGB6.D6RHD5.H0YA55.B7WNR0.C9JKR2	0.9725	digit symbol	0.0360564	0.0133835	0.0628235	0.00928939	Albumin (G2)	Significant
P02768.A0A0C4DGB6.D6RHD5.H0YA55.B7WNR0.C9JKR2	0.9725	verbal fluency	0.0368599	0.01315	0.0631598	0.0105599	Albumin (G2)	Significant
P02768.A0A0C4DGB6.D6RHD5.H0YA55.B7WNR0.C9JKR2	0.9725	vocabulary	0.0450112	0.0154434	0.0758979	0.0141245	Albumin (G2)	Significant
P02768.A0A0C4DGB6.D6RHD5.H0YA55.B7WNR0.C9JKR2	0.9725	logical memory	0.0205701	0.0102511	0.0410723	6.80014e-05	Albumin (G2)	Significant
P02768.A0A0C4DGB6.D6RHD5.H0YA55.B7WNR0.C9JKR2	0.9725	cognitive PGS	0.00718821	0.0134399	0.034068	-0.0196916	Albumin (G2)	Non significant
P02768.A0A0C4DGB6.D6RHD5.H7C013.H0YA55.B7WNR0	0.04225	digit symbol	0.000431928	0.00293005	0.00629204	-0.00542818	Albumin (G1)	Non significant
P02768.A0A0C4DGB6.D6RHD5.H7C013.H0YA55.B7WNR0	0.04225	verbal fluency	0.00039438	0.00270391	0.0058022	-0.00501344	Albumin (G1)	Non significant
P02768.A0A0C4DGB6.D6RHD5.H7C013.H0YA55.B7WNR0	0.04225	vocabulary	0.000437175	0.00305195	0.00654108	-0.00566673	Albumin (G1)	Non significant
P02768.A0A0C4DGB6.D6RHD5.H7C013.H0YA55.B7WNR0	0.04225	logical memory	-0.000143808	0.00193239	0.00372097	-0.00400859	Albumin (G1)	Non significant
P02768.A0A0C4DGB6.D6RHD5.H7C013.H0YA55.B7WNR0	0.04225	cognitive PGS	0.000128402	0.00252654	0.00518148	-0.00492467	Albumin (G1)	Non significant
P02768.A0A0C4DGB6.H7C013	0.632	digit symbol	0.0156175	0.0146271	0.0448717	-0.0136367	Albumin (G8)	Non significant
P02768.A0A0C4DGB6.H7C013	0.632	verbal fluency	0.0172336	0.0155724	0.0483783	-0.0139112	Albumin (G8)	Non significant
P02768.A0A0C4DGB6.H7C013	0.632	vocabulary	0.0201207	0.0181798	0.0564802	-0.0162389	Albumin (G8)	Non significant
P02768.A0A0C4DGB6.H7C013	0.632	logical memory	0.0026145	0.00734134	0.0172972	-0.0120682	Albumin (G8)	Non significant
P02768.A0A0C4DGB6.H7C013	0.632	cognitive PGS	0.00642852	0.0114889	0.0294064	-0.0165494	Albumin (G8)	Non significant
P02768.A0A0C4DGB6.H7C013.A0A087WWT3	0.0775	digit symbol	0.000296665	0.00429683	0.00889033	-0.008297	Albumin (G3)	Non significant
P02768.A0A0C4DGB6.H7C013.A0A087WWT3	0.0775	verbal fluency	0.000180604	0.00406659	0.00831379	-0.00795258	Albumin (G3)	Non significant
P02768.A0A0C4DGB6.H7C013.A0A087WWT3	0.0775	vocabulary	0.000823463	0.0054898	0.0118031	-0.0101561	Albumin (G3)	Non significant
P02768.A0A0C4DGB6.H7C013.A0A087WWT3	0.0775	logical memory	0.000580081	0.00381256	0.0082052	-0.00704504	Albumin (G3)	Non significant
P02768.A0A0C4DGB6.H7C013.A0A087WWT3	0.0775	cognitive PGS	0.0003559	0.00563869	0.0116333	-0.0109215	Albumin (G3)	Non significant
P02768.A0A0C4DGB6.H7C013.A0A087WWT3.B7WNR0.C9JKR2	0.1565	digit symbol	0.0029872	0.0083087	0.0196046	-0.0136302	Albumin (G5)	Non significant
P02768.A0A0C4DGB6.H7C013.A0A087WWT3.B7WNR0.C9JKR2	0.1565	verbal fluency	0.00285723	0.00796915	0.0187955	-0.0130811	Albumin (G5)	Non significant
P02768.A0A0C4DGB6.H7C013.A0A087WWT3.B7WNR0.C9JKR2	0.1565	vocabulary	0.00374828	0.0102156	0.0241794	-0.0166829	Albumin (G5)	Non significant
P02768.A0A0C4DGB6.H7C013.A0A087WWT3.B7WNR0.C9JKR2	0.1565	logical memory	0.00176695	0.00563027	0.0130275	-0.00949359	Albumin (G5)	Non significant
P02768.A0A0C4DGB6.H7C013.A0A087WWT3.B7WNR0.C9JKR2	0.1565	cognitive PGS	-0.000208686	0.00541992	0.0106311	-0.0110485	Albumin (G5)	Non significant
P02768.A0A0C4DGB6.H7C013.H0YA55	0.0745	digit symbol	-0.000397872	0.00257717	0.00475647	-0.00555221	Albumin (G4)	Non significant
P02768.A0A0C4DGB6.H7C013.H0YA55	0.0745	verbal fluency	2.83672e-05	0.00228896	0.00460629	-0.00454955	Albumin (G4)	Non significant
P02768.A0A0C4DGB6.H7C013.H0YA55	0.0745	vocabulary	7.17468e-05	0.00230429	0.00468032	-0.00453683	Albumin (G4)	Non significant
P02768.A0A0C4DGB6.H7C013.H0YA55	0.0745	logical memory	-4.40941e-05	0.00208253	0.00412096	-0.00420915	Albumin (G4)	Non significant
P02768.A0A0C4DGB6.H7C013.H0YA55	0.0745	cognitive PGS	0.00132511	0.00535036	0.0120258	-0.00937561	Albumin (G4)	Non significant
P02768.D6RHD5.H0YA55.A0A087WWT3.B7WNR0.C9JKR2	0.126	digit symbol	0.00248725	0.00795675	0.0184007	-0.0134262	Albumin (G6)	Non significant
P02768.D6RHD5.H0YA55.A0A087WWT3.B7WNR0.C9JKR2	0.126	verbal fluency	0.00225386	0.0072812	0.0168163	-0.0123085	Albumin (G6)	Non significant
P02768.D6RHD5.H0YA55.A0A087WWT3.B7WNR0.C9JKR2	0.126	vocabulary	0.00299333	0.00936856	0.0217304	-0.0157438	Albumin (G6)	Non significant
P02768.D6RHD5.H0YA55.A0A087WWT3.B7WNR0.C9JKR2	0.126	logical memory	0.000913124	0.00421938	0.00935189	-0.00752564	Albumin (G6)	Non significant
P02768.D6RHD5.H0YA55.A0A087WWT3.B7WNR0.C9JKR2	0.126	cognitive PGS	0.00031041	0.00489631	0.010103	-0.00948221	Albumin (G6)	Non significant
P02774.D6RBJ7.D6RF35	0.10525	digit symbol	0.000323636	0.00300134	0.00632631	-0.00567904	Vitamin D-binding protein (G1)	Non significant
P02774.D6RBJ7.D6RF35	0.10525	verbal fluency	0.000434236	0.00329276	0.00701975	-0.00615128	Vitamin D-binding protein (G1)	Non significant
P02774.D6RBJ7.D6RF35	0.10525	vocabulary	0.00147426	0.0053334	0.0121411	-0.00919253	Vitamin D-binding protein (G1)	Non significant
P02774.D6RBJ7.D6RF35	0.10525	logical memory	0.000216576	0.00257323	0.00536303	-0.00492987	Vitamin D-binding protein (G1)	Non significant
P02774.D6RBJ7.D6RF35	0.10525	cognitive PGS	-0.00141703	0.0052397	0.00906237	-0.0118964	Vitamin D-binding protein (G1)	Non significant
P02774.D6RBJ7.D6RF35.D6RF20	0.03775	digit symbol	0.00029987	0.00225975	0.00481937	-0.00421963	Vitamin D-binding protein (G3)	Non significant
P02774.D6RBJ7.D6RF35.D6RF20	0.03775	verbal fluency	3.79088e-05	0.00164039	0.00331869	-0.00324287	Vitamin D-binding protein (G3)	Non significant
P02774.D6RBJ7.D6RF35.D6RF20	0.03775	vocabulary	0.000488039	0.00310792	0.00670387	-0.00572779	Vitamin D-binding protein (G3)	Non significant
P02774.D6RBJ7.D6RF35.D6RF20	0.03775	logical memory	0.000212627	0.00197501	0.00416265	-0.0037374	Vitamin D-binding protein (G3)	Non significant
P02774.D6RBJ7.D6RF35.D6RF20	0.03775	cognitive PGS	0.000171131	0.00242582	0.00502277	-0.0046805	Vitamin D-binding protein (G3)	Non significant
P02774.D6RF35	0.05675	digit symbol	9.25396e-05	0.00204582	0.00418418	-0.00399911	Vitamin D-binding protein (G2)	Non significant
P02774.D6RF35	0.05675	verbal fluency	-3.30936e-05	0.00215004	0.00426698	-0.00433317	Vitamin D-binding protein (G2)	Non significant
P02774.D6RF35	0.05675	vocabulary	0.000574717	0.00326606	0.00710684	-0.00595741	Vitamin D-binding protein (G2)	Non significant
P02774.D6RF35	0.05675	logical memory	-0.000281479	0.00221293	0.00414438	-0.00470734	Vitamin D-binding protein (G2)	Non significant
P02774.D6RF35	0.05675	cognitive PGS	-0.000310526	0.00279604	0.00528155	-0.0059026	Vitamin D-binding protein (G2)	Non significant
P02775	0.03325	digit symbol	0.000257304	0.00195012	0.00415754	-0.00364293	Platelet basic protein	Non significant
P02775	0.03325	verbal fluency	0.00027083	0.00199028	0.00425139	-0.00370973	Platelet basic protein	Non significant
P02775	0.03325	vocabulary	0.000307384	0.00216411	0.0046356	-0.00402084	Platelet basic protein	Non significant
P02775	0.03325	logical memory	0.000374029	0.00235517	0.00508436	-0.0043363	Platelet basic protein	Non significant
P02775	0.03325	cognitive PGS	0.000144297	0.00181705	0.0037784	-0.0034898	Platelet basic protein	Non significant
P02786.G3V0E5	0.181	digit symbol	0.00274904	0.00656821	0.0158855	-0.0103874	Transferrin receptor protein 1 (G)	Non significant
P02786.G3V0E5	0.181	verbal fluency	0.00131312	0.00400317	0.00931947	-0.00669322	Transferrin receptor protein 1 (G)	Non significant
P02786.G3V0E5	0.181	vocabulary	0.00230563	0.00576878	0.0138432	-0.00923194	Transferrin receptor protein 1 (G)	Non significant
P02786.G3V0E5	0.181	logical memory	0.00182981	0.00483321	0.0114962	-0.0078366	Transferrin receptor protein 1 (G)	Non significant
P02786.G3V0E5	0.181	cognitive PGS	0.00259541	0.00644254	0.0154805	-0.0102897	Transferrin receptor protein 1 (G)	Non significant
P02787	0.08525	digit symbol	0.000155455	0.0038729	0.00790125	-0.00759034	Serotransferrin	Non significant
P02787	0.08525	verbal fluency	-0.00046962	0.00426559	0.00806157	-0.00900081	Serotransferrin	Non significant
P02787	0.08525	vocabulary	-0.000251203	0.00482356	0.00939592	-0.00989833	Serotransferrin	Non significant
P02787	0.08525	logical memory	0.000665378	0.00326561	0.00719659	-0.00586583	Serotransferrin	Non significant
P02787	0.08525	cognitive PGS	0.0003797	0.00487441	0.0101285	-0.00936911	Serotransferrin	Non significant
P02787.C9JB55.F8WEK9.F8WCI6	0.05375	digit symbol	0.000480655	0.00384369	0.00816803	-0.00720672	Serotransferrin (G4)	Non significant
P02787.C9JB55.F8WEK9.F8WCI6	0.05375	verbal fluency	0.000295879	0.00344148	0.00717884	-0.00658708	Serotransferrin (G4)	Non significant
P02787.C9JB55.F8WEK9.F8WCI6	0.05375	vocabulary	0.000344697	0.00396373	0.00827216	-0.00758277	Serotransferrin (G4)	Non significant
P02787.C9JB55.F8WEK9.F8WCI6	0.05375	logical memory	0.000374381	0.00250476	0.0053839	-0.00463514	Serotransferrin (G4)	Non significant
P02787.C9JB55.F8WEK9.F8WCI6	0.05375	cognitive PGS	0.000664711	0.00410202	0.00886874	-0.00753932	Serotransferrin (G4)	Non significant
P02787.C9JVG0	0.378	digit symbol	-0.00470684	0.00856335	0.0124199	-0.0218335	Serotransferrin (G3)	Non significant
P02787.C9JVG0	0.378	verbal fluency	-0.00679255	0.0104035	0.0140145	-0.0275996	Serotransferrin (G3)	Non significant
P02787.C9JVG0	0.378	vocabulary	-0.00824068	0.0125573	0.016874	-0.0333554	Serotransferrin (G3)	Non significant
P02787.C9JVG0	0.378	logical memory	0.000724434	0.00519253	0.0111095	-0.00966062	Serotransferrin (G3)	Non significant
P02787.C9JVG0	0.378	cognitive PGS	0.0027745	0.00825429	0.0192831	-0.0137341	Serotransferrin (G3)	Non significant
P02787.F8WC57.F8WEK9.F8WCI6	0.01475	digit symbol	-6.16847e-05	0.00110118	0.00214068	-0.00226405	Serotransferrin (G2)	Non significant
P02787.F8WC57.F8WEK9.F8WCI6	0.01475	verbal fluency	-9.96633e-05	0.00128072	0.00246178	-0.00266111	Serotransferrin (G2)	Non significant
P02787.F8WC57.F8WEK9.F8WCI6	0.01475	vocabulary	9.05044e-06	0.00111785	0.00224476	-0.00222666	Serotransferrin (G2)	Non significant
P02787.F8WC57.F8WEK9.F8WCI6	0.01475	logical memory	-5.71732e-05	0.00110994	0.00216272	-0.00227706	Serotransferrin (G2)	Non significant
P02787.F8WC57.F8WEK9.F8WCI6	0.01475	cognitive PGS	-4.98045e-06	0.0011232	0.00224141	-0.00225137	Serotransferrin (G2)	Non significant
P02787.H7C5E8	0.17975	digit symbol	6.14416e-05	0.00444884	0.00895913	-0.00883624	Serotransferrin (G1)	Non significant
P02787.H7C5E8	0.17975	verbal fluency	-0.000881769	0.00484061	0.00879945	-0.010563	Serotransferrin (G1)	Non significant
P02787.H7C5E8	0.17975	vocabulary	-0.00156778	0.00592347	0.0102792	-0.0134147	Serotransferrin (G1)	Non significant
P02787.H7C5E8	0.17975	logical memory	0.00026516	0.00340198	0.00706912	-0.0065388	Serotransferrin (G1)	Non significant
P02787.H7C5E8	0.17975	cognitive PGS	0.00390468	0.00977821	0.0234611	-0.0156517	Serotransferrin (G1)	Non significant
P02790	0.06625	digit symbol	-0.000261751	0.00233037	0.00439899	-0.0049225	Hemopexin	Non significant
P02790	0.06625	verbal fluency	-0.000876303	0.0039193	0.00696229	-0.0087149	Hemopexin	Non significant
P02790	0.06625	vocabulary	-0.000247145	0.0025153	0.00478345	-0.00527774	Hemopexin	Non significant
P02790	0.06625	logical memory	0.00016392	0.00225777	0.00467947	-0.00435163	Hemopexin	Non significant
P02790	0.06625	cognitive PGS	0.000789556	0.00390839	0.00860635	-0.00702723	Hemopexin	Non significant
P02790.Q9BS19	0.0495	digit symbol	0.000163605	0.00224632	0.00465624	-0.00432903	PG 90 (HPX)	Non significant
P02790.Q9BS19	0.0495	verbal fluency	-0.000493554	0.00302981	0.00556607	-0.00655318	PG 90 (HPX)	Non significant
P02790.Q9BS19	0.0495	vocabulary	-2.0402e-05	0.00232837	0.00463635	-0.00467715	PG 90 (HPX)	Non significant
P02790.Q9BS19	0.0495	logical memory	0.000269071	0.00207395	0.00441698	-0.00387884	PG 90 (HPX)	Non significant
P02790.Q9BS19	0.0495	cognitive PGS	0.000452369	0.00297156	0.0063955	-0.00549076	PG 90 (HPX)	Non significant
P03951.H0Y596	0.02775	digit symbol	-0.00013429	0.00143675	0.00273921	-0.00300779	Coagulation factor XI (G)	Non significant
P03951.H0Y596	0.02775	verbal fluency	-6.6248e-05	0.00124385	0.00242144	-0.00255394	Coagulation factor XI (G)	Non significant
P03951.H0Y596	0.02775	vocabulary	-0.000252076	0.00194962	0.00364716	-0.00415131	Coagulation factor XI (G)	Non significant
P03951.H0Y596	0.02775	logical memory	0.000109853	0.0013687	0.00284725	-0.00262754	Coagulation factor XI (G)	Non significant
P03951.H0Y596	0.02775	cognitive PGS	-0.000241834	0.00199948	0.00375713	-0.0042408	Coagulation factor XI (G)	Non significant
P03952.C9JCT1.E9PBC5.H0YAC1.C9J075	0.087	digit symbol	0.00127786	0.00476508	0.010808	-0.0082523	PG 46 (KLKB1, KLK3)	Non significant
P03952.C9JCT1.E9PBC5.H0YAC1.C9J075	0.087	verbal fluency	0.00101399	0.00396573	0.00894544	-0.00691747	PG 46 (KLKB1, KLK3)	Non significant
P03952.C9JCT1.E9PBC5.H0YAC1.C9J075	0.087	vocabulary	0.00141979	0.00521416	0.0118481	-0.00900854	PG 46 (KLKB1, KLK3)	Non significant
P03952.C9JCT1.E9PBC5.H0YAC1.C9J075	0.087	logical memory	0.000686566	0.00304419	0.00677494	-0.00540181	PG 46 (KLKB1, KLK3)	Non significant
P03952.C9JCT1.E9PBC5.H0YAC1.C9J075	0.087	cognitive PGS	0.00064057	0.00344658	0.00753372	-0.00625258	PG 46 (KLKB1, KLK3)	Non significant
P03952.E9PBC5.H0YAC1	0.012	digit symbol	5.39116e-05	0.00102074	0.00209539	-0.00198757	PG 47 (KLKB1, KLK3)	Non significant
P03952.E9PBC5.H0YAC1	0.012	verbal fluency	5.67963e-05	0.00107784	0.00221248	-0.00209889	PG 47 (KLKB1, KLK3)	Non significant
P03952.E9PBC5.H0YAC1	0.012	vocabulary	4.65993e-05	0.00114991	0.00234642	-0.00225322	PG 47 (KLKB1, KLK3)	Non significant
P03952.E9PBC5.H0YAC1	0.012	logical memory	-9.986e-06	0.000743555	0.00147712	-0.0014971	PG 47 (KLKB1, KLK3)	Non significant
P03952.E9PBC5.H0YAC1	0.012	cognitive PGS	-6.0387e-05	0.00135775	0.00265511	-0.00277588	PG 47 (KLKB1, KLK3)	Non significant
P03952.H0YAC1	0.01025	digit symbol	6.50172e-05	0.000968103	0.00200122	-0.00187119	PG 102 (KLK3, KLKB1)	Non significant
P03952.H0YAC1	0.01025	verbal fluency	1.89343e-05	0.000737907	0.00149475	-0.00145688	PG 102 (KLK3, KLKB1)	Non significant
P03952.H0YAC1	0.01025	vocabulary	1.467e-05	0.000776899	0.00156847	-0.00153913	PG 102 (KLK3, KLKB1)	Non significant
P03952.H0YAC1	0.01025	logical memory	2.71347e-05	0.000681255	0.00138964	-0.00133537	PG 102 (KLK3, KLKB1)	Non significant
P03952.H0YAC1	0.01025	cognitive PGS	-7.01931e-05	0.00100329	0.00193639	-0.00207677	PG 102 (KLK3, KLKB1)	Non significant
P03952.P03951.E9PBC5.H0YAC1	0.0495	digit symbol	-0.000416263	0.00289302	0.00536977	-0.0062023	PG 48 (KLKB1, F11, KLK3)	Non significant
P03952.P03951.E9PBC5.H0YAC1	0.0495	verbal fluency	-0.000397231	0.00302619	0.00565515	-0.00644961	PG 48 (KLKB1, F11, KLK3)	Non significant
P03952.P03951.E9PBC5.H0YAC1	0.0495	vocabulary	-0.000670829	0.00407142	0.00747201	-0.00881367	PG 48 (KLKB1, F11, KLK3)	Non significant
P03952.P03951.E9PBC5.H0YAC1	0.0495	logical memory	-7.05826e-06	0.00215797	0.00430889	-0.004323	PG 48 (KLKB1, F11, KLK3)	Non significant
P03952.P03951.E9PBC5.H0YAC1	0.0495	cognitive PGS	-0.000504773	0.00373116	0.00695754	-0.00796709	PG 48 (KLKB1, F11, KLK3)	Non significant
P04003	0.12625	digit symbol	0.00158586	0.00564058	0.012867	-0.00969531	C4b-binding protein alpha chain	Non significant
P04003	0.12625	verbal fluency	0.000759474	0.00438393	0.00952733	-0.00800838	C4b-binding protein alpha chain	Non significant
P04003	0.12625	vocabulary	0.00220914	0.00764559	0.0175003	-0.013082	C4b-binding protein alpha chain	Non significant
P04003	0.12625	logical memory	0.000617659	0.00352061	0.00765888	-0.00642357	C4b-binding protein alpha chain	Non significant
P04003	0.12625	cognitive PGS	0.0025479	0.00815224	0.0188524	-0.0137566	C4b-binding protein alpha chain	Non significant
P04003.A6PVY5	0.094	digit symbol	0.00038837	0.00279849	0.00598536	-0.00520862	C4b-binding protein alpha chain (G1)	Non significant
P04003.A6PVY5	0.094	verbal fluency	0.000712312	0.00338865	0.00748962	-0.006065	C4b-binding protein alpha chain (G1)	Non significant
P04003.A6PVY5	0.094	vocabulary	0.00097701	0.00416982	0.00931665	-0.00736263	C4b-binding protein alpha chain (G1)	Non significant
P04003.A6PVY5	0.094	logical memory	0.000580483	0.00300363	0.00658774	-0.00542677	C4b-binding protein alpha chain (G1)	Non significant
P04003.A6PVY5	0.094	cognitive PGS	-0.00160111	0.00581416	0.0100272	-0.0132294	C4b-binding protein alpha chain (G1)	Non significant
P04003.A6PVY5.F2Z2V7	0.98575	digit symbol	0.0299136	0.0096186	0.0491508	0.0106765	C4b-binding protein alpha chain (G2)	Significant
P04003.A6PVY5.F2Z2V7	0.98575	verbal fluency	0.0291499	0.00948046	0.0481108	0.010189	C4b-binding protein alpha chain (G2)	Significant
P04003.A6PVY5.F2Z2V7	0.98575	vocabulary	0.0473466	0.011602	0.0705507	0.0241425	C4b-binding protein alpha chain (G2)	Significant
P04003.A6PVY5.F2Z2V7	0.98575	logical memory	0.00883719	0.00799168	0.0248206	-0.00714617	C4b-binding protein alpha chain (G2)	Non significant
P04003.A6PVY5.F2Z2V7	0.98575	cognitive PGS	0.0179629	0.0109226	0.0398081	-0.00388231	C4b-binding protein alpha chain (G2)	Non significant
P04004	0.7425	digit symbol	-0.012483	0.0115293	0.0105756	-0.0355417	Vitronectin	Non significant
P04004	0.7425	verbal fluency	-0.00992523	0.0105352	0.0111452	-0.0309957	Vitronectin	Non significant
P04004	0.7425	vocabulary	-0.00376625	0.00969941	0.0156326	-0.0231651	Vitronectin	Non significant
P04004	0.7425	logical memory	0.00503269	0.0079625	0.0209577	-0.0108923	Vitronectin	Non significant
P04004	0.7425	cognitive PGS	-0.0192311	0.0151491	0.011067	-0.0495293	Vitronectin	Non significant
P04004.F5GX75	0.03925	digit symbol	-0.000329376	0.00229162	0.00425387	-0.00491262	Vitronectin (G)	Non significant
P04004.F5GX75	0.03925	verbal fluency	3.69994e-05	0.00132081	0.00267862	-0.00260462	Vitronectin (G)	Non significant
P04004.F5GX75	0.03925	vocabulary	-0.000203026	0.00193229	0.00366156	-0.00406762	Vitronectin (G)	Non significant
P04004.F5GX75	0.03925	logical memory	-0.000205101	0.00177611	0.00334712	-0.00375732	Vitronectin (G)	Non significant
P04004.F5GX75	0.03925	cognitive PGS	-0.000586094	0.00329901	0.00601193	-0.00718412	Vitronectin (G)	Non significant
P04004.H0YJW9	0.348	digit symbol	-0.00660455	0.0107973	0.0149901	-0.0281992	PG 107 (VTN)	Non significant
P04004.H0YJW9	0.348	verbal fluency	-0.00558016	0.00959739	0.0136146	-0.0247749	PG 107 (VTN)	Non significant
P04004.H0YJW9	0.348	vocabulary	-0.00340269	0.00788813	0.0123736	-0.019179	PG 107 (VTN)	Non significant
P04004.H0YJW9	0.348	logical memory	0.00286781	0.00642988	0.0157276	-0.00999194	PG 107 (VTN)	Non significant
P04004.H0YJW9	0.348	cognitive PGS	-0.00256883	0.00931103	0.0160532	-0.0211909	PG 107 (VTN)	Non significant
P04070.E7END6	0.018	digit symbol	-0.000163323	0.00150916	0.00285499	-0.00318164	Vitamin K-dependent protein C (G2)	Non significant
P04070.E7END6	0.018	verbal fluency	-0.00010666	0.00131708	0.00252749	-0.00274082	Vitamin K-dependent protein C (G2)	Non significant
P04070.E7END6	0.018	vocabulary	-0.000233587	0.00195386	0.00367413	-0.0041413	Vitamin K-dependent protein C (G2)	Non significant
P04070.E7END6	0.018	logical memory	-0.000129892	0.00135886	0.00258783	-0.00284761	Vitamin K-dependent protein C (G2)	Non significant
P04070.E7END6	0.018	cognitive PGS	6.52743e-06	0.000940801	0.00188813	-0.00187508	Vitamin K-dependent protein C (G2)	Non significant
P04070.E7END6.H7BYX9	0.06725	digit symbol	-0.000171863	0.00198487	0.00379787	-0.0041416	Vitamin K-dependent protein C (G3)	Non significant
P04070.E7END6.H7BYX9	0.06725	verbal fluency	0.000576064	0.00287304	0.00632214	-0.00517002	Vitamin K-dependent protein C (G3)	Non significant
P04070.E7END6.H7BYX9	0.06725	vocabulary	-0.000367424	0.00236048	0.00435354	-0.00508839	Vitamin K-dependent protein C (G3)	Non significant
P04070.E7END6.H7BYX9	0.06725	logical memory	8.87847e-05	0.00186333	0.00381545	-0.00363788	Vitamin K-dependent protein C (G3)	Non significant
P04070.E7END6.H7BYX9	0.06725	cognitive PGS	-0.000652027	0.00314605	0.00564008	-0.00694413	Vitamin K-dependent protein C (G3)	Non significant
P04070.E7ENR9.E7END6	0.22275	digit symbol	-0.00324897	0.00692752	0.0106061	-0.017104	Vitamin K-dependent protein C (G1)	Non significant
P04070.E7ENR9.E7END6	0.22275	verbal fluency	-0.00219636	0.0052737	0.00835105	-0.0127438	Vitamin K-dependent protein C (G1)	Non significant
P04070.E7ENR9.E7END6	0.22275	vocabulary	-0.00398278	0.00830404	0.0126253	-0.0205909	Vitamin K-dependent protein C (G1)	Non significant
P04070.E7ENR9.E7END6	0.22275	logical memory	-0.000307128	0.00325315	0.00619917	-0.00681342	Vitamin K-dependent protein C (G1)	Non significant
P04070.E7ENR9.E7END6	0.22275	cognitive PGS	-0.00114685	0.00442888	0.00771092	-0.0100046	Vitamin K-dependent protein C (G1)	Non significant
P04114	0.01925	digit symbol	0.000205647	0.00178317	0.00377198	-0.00336068	Apolipoprotein B-100	Non significant
P04114	0.01925	verbal fluency	0.000168859	0.00155353	0.00327592	-0.0029382	Apolipoprotein B-100	Non significant
P04114	0.01925	vocabulary	0.000164903	0.00172118	0.00360726	-0.00327746	Apolipoprotein B-100	Non significant
P04114	0.01925	logical memory	-1.59134e-06	0.000961676	0.00192176	-0.00192494	Apolipoprotein B-100	Non significant
P04114	0.01925	cognitive PGS	6.63945e-05	0.00132173	0.00270986	-0.00257707	Apolipoprotein B-100	Non significant
P04114.A8MUN2	0.014	digit symbol	9.85891e-05	0.00118911	0.00247681	-0.00227963	Apolipoprotein B-100 (G)	Non significant
P04114.A8MUN2	0.014	verbal fluency	0.000123553	0.00133457	0.0027927	-0.00254559	Apolipoprotein B-100 (G)	Non significant
P04114.A8MUN2	0.014	vocabulary	8.7858e-05	0.00120989	0.00250763	-0.00233192	Apolipoprotein B-100 (G)	Non significant
P04114.A8MUN2	0.014	logical memory	2.23733e-05	0.000908109	0.00183859	-0.00179384	Apolipoprotein B-100 (G)	Non significant
P04114.A8MUN2	0.014	cognitive PGS	1.65151e-06	0.00119038	0.00238242	-0.00237912	Apolipoprotein B-100 (G)	Non significant
P04180	0.0425	digit symbol	-4.96605e-05	0.00143585	0.00282204	-0.00292136	Phosphatidylcholine-sterol acyltransferase	Non significant
P04180	0.0425	verbal fluency	0.000268829	0.00190902	0.00408687	-0.00354921	Phosphatidylcholine-sterol acyltransferase	Non significant
P04180	0.0425	vocabulary	0.000102273	0.00156577	0.00323382	-0.00302927	Phosphatidylcholine-sterol acyltransferase	Non significant
P04180	0.0425	logical memory	0.000414808	0.00238484	0.00518449	-0.00435487	Phosphatidylcholine-sterol acyltransferase	Non significant
P04180	0.0425	cognitive PGS	-0.000440536	0.00264627	0.00485201	-0.00573308	Phosphatidylcholine-sterol acyltransferase	Non significant
P04180.I3L1Q6.J3QSE5	0.01375	digit symbol	-9.17491e-05	0.00112418	0.00215661	-0.00234011	Phosphatidylcholine-sterol acyltransferase (G)	Non significant
P04180.I3L1Q6.J3QSE5	0.01375	verbal fluency	-4.34946e-05	0.000947336	0.00185118	-0.00193817	Phosphatidylcholine-sterol acyltransferase (G)	Non significant
P04180.I3L1Q6.J3QSE5	0.01375	vocabulary	-8.94085e-05	0.0011415	0.00219359	-0.00237241	Phosphatidylcholine-sterol acyltransferase (G)	Non significant
P04180.I3L1Q6.J3QSE5	0.01375	logical memory	4.7296e-06	0.000676795	0.00135832	-0.00134886	Phosphatidylcholine-sterol acyltransferase (G)	Non significant
P04180.I3L1Q6.J3QSE5	0.01375	cognitive PGS	-6.9509e-06	0.000945057	0.00188316	-0.00189706	Phosphatidylcholine-sterol acyltransferase (G)	Non significant
P04196	0.0125	digit symbol	0.000101139	0.00125651	0.00261415	-0.00241188	Histidine-rich glycoprotein	Non significant
P04196	0.0125	verbal fluency	0.000109032	0.00126252	0.00263408	-0.00241601	Histidine-rich glycoprotein	Non significant
P04196	0.0125	vocabulary	0.000125274	0.00143759	0.00300045	-0.0027499	Histidine-rich glycoprotein	Non significant
P04196	0.0125	logical memory	3.63672e-05	0.000784006	0.00160438	-0.00153165	Histidine-rich glycoprotein	Non significant
P04196	0.0125	cognitive PGS	-4.48188e-05	0.00110589	0.00216696	-0.0022566	Histidine-rich glycoprotein	Non significant
P04211	0.0055	digit symbol	3.42972e-05	0.00061255	0.0012594	-0.0011908	Immunoglobulin lambda variable 7-43	Non significant
P04211	0.0055	verbal fluency	2.11214e-05	0.000556223	0.00113357	-0.00109132	Immunoglobulin lambda variable 7-43	Non significant
P04211	0.0055	vocabulary	-8.98637e-06	0.000698709	0.00138843	-0.0014064	Immunoglobulin lambda variable 7-43	Non significant
P04211	0.0055	logical memory	1.89015e-05	0.000510592	0.00104009	-0.00100228	Immunoglobulin lambda variable 7-43	Non significant
P04211	0.0055	cognitive PGS	-1.53315e-05	0.000657739	0.00130015	-0.00133081	Immunoglobulin lambda variable 7-43	Non significant
P04217	0.01875	digit symbol	-0.00014092	0.00147828	0.00281563	-0.00309747	Alpha-1B-glycoprotein	Non significant
P04217	0.01875	verbal fluency	-6.26528e-05	0.00104789	0.00203313	-0.00215843	Alpha-1B-glycoprotein	Non significant
P04217	0.01875	vocabulary	-0.000257507	0.00209733	0.00393715	-0.00445217	Alpha-1B-glycoprotein	Non significant
P04217	0.01875	logical memory	-7.11364e-05	0.00118967	0.00230819	-0.00245047	Alpha-1B-glycoprotein	Non significant
P04217	0.01875	cognitive PGS	-0.000175951	0.00183168	0.00348741	-0.00383931	Alpha-1B-glycoprotein	Non significant
P04217.M0R009	0.02	digit symbol	-8.57534e-05	0.00138188	0.00267802	-0.00284952	Alpha-1B-glycoprotein (G)	Non significant
P04217.M0R009	0.02	verbal fluency	-0.000129128	0.0015061	0.00288308	-0.00314134	Alpha-1B-glycoprotein (G)	Non significant
P04217.M0R009	0.02	vocabulary	-0.000216888	0.0019862	0.00375551	-0.00418929	Alpha-1B-glycoprotein (G)	Non significant
P04217.M0R009	0.02	logical memory	-0.000153871	0.00158626	0.00301864	-0.00332639	Alpha-1B-glycoprotein (G)	Non significant
P04217.M0R009	0.02	cognitive PGS	6.23305e-06	0.00122596	0.00245815	-0.00244569	Alpha-1B-glycoprotein (G)	Non significant
P04275	0.0145	digit symbol	-0.0001285	0.00131146	0.00249441	-0.00275141	von Willebrand factor	Non significant
P04275	0.0145	verbal fluency	-0.000166318	0.00169323	0.00322014	-0.00355278	von Willebrand factor	Non significant
P04275	0.0145	vocabulary	-9.30177e-05	0.00118096	0.0022689	-0.00245494	von Willebrand factor	Non significant
P04275	0.0145	logical memory	-9.6033e-05	0.00106994	0.00204384	-0.00223591	von Willebrand factor	Non significant
P04275	0.0145	cognitive PGS	-6.10389e-05	0.00105663	0.00205223	-0.00217431	von Willebrand factor	Non significant
P04278.I3L1J1.A0A0C4DGN2.I3L145.B4DYU0	0.05725	digit symbol	-7.35047e-06	0.00211833	0.0042293	-0.00424401	Sex hormone-binding globulin (G)	Non significant
P04278.I3L1J1.A0A0C4DGN2.I3L145.B4DYU0	0.05725	verbal fluency	-0.000656878	0.00343223	0.00620759	-0.00752134	Sex hormone-binding globulin (G)	Non significant
P04278.I3L1J1.A0A0C4DGN2.I3L145.B4DYU0	0.05725	vocabulary	-2.13169e-05	0.00206231	0.00410331	-0.00414595	Sex hormone-binding globulin (G)	Non significant
P04278.I3L1J1.A0A0C4DGN2.I3L145.B4DYU0	0.05725	logical memory	-0.000422983	0.00263375	0.00484452	-0.00569049	Sex hormone-binding globulin (G)	Non significant
P04278.I3L1J1.A0A0C4DGN2.I3L145.B4DYU0	0.05725	cognitive PGS	0.000466667	0.00291797	0.00630261	-0.00536927	Sex hormone-binding globulin (G)	Non significant
P04430	0.0065	digit symbol	7.51141e-06	0.000643112	0.00129374	-0.00127871	Immunoglobulin kappa variable 1-16	Non significant
P04430	0.0065	verbal fluency	-2.22369e-05	0.000502757	0.000983277	-0.00102775	Immunoglobulin kappa variable 1-16	Non significant
P04430	0.0065	vocabulary	1.86511e-05	0.000732768	0.00148419	-0.00144688	Immunoglobulin kappa variable 1-16	Non significant
P04430	0.0065	logical memory	5.16481e-06	0.00056242	0.00113001	-0.00111968	Immunoglobulin kappa variable 1-16	Non significant
P04430	0.0065	cognitive PGS	-2.45672e-06	0.000803142	0.00160383	-0.00160874	Immunoglobulin kappa variable 1-16	Non significant
P04433.A0A0A0MRZ8	0.06025	digit symbol	0.000870746	0.00404965	0.00897004	-0.00722855	PG 96 (IGKV3-11, IGKV3D-11)	Non significant
P04433.A0A0A0MRZ8	0.06025	verbal fluency	0.000294756	0.0026942	0.00568316	-0.00509365	PG 96 (IGKV3-11, IGKV3D-11)	Non significant
P04433.A0A0A0MRZ8	0.06025	vocabulary	0.000638628	0.00353687	0.00771237	-0.00643512	PG 96 (IGKV3-11, IGKV3D-11)	Non significant
P04433.A0A0A0MRZ8	0.06025	logical memory	0.00041691	0.00246292	0.00534274	-0.00450892	PG 96 (IGKV3-11, IGKV3D-11)	Non significant
P04433.A0A0A0MRZ8	0.06025	cognitive PGS	-0.000478128	0.00311729	0.00575646	-0.00671271	PG 96 (IGKV3-11, IGKV3D-11)	Non significant
P05090.C9JF17	0.06325	digit symbol	0.000635237	0.00327727	0.00718977	-0.0059193	Apolipoprotein D (G2)	Non significant
P05090.C9JF17	0.06325	verbal fluency	0.00063835	0.00330043	0.00723922	-0.00596252	Apolipoprotein D (G2)	Non significant
P05090.C9JF17	0.06325	vocabulary	0.000772582	0.00369062	0.00815383	-0.00660867	Apolipoprotein D (G2)	Non significant
P05090.C9JF17	0.06325	logical memory	-0.000171969	0.00214346	0.00411496	-0.00445889	Apolipoprotein D (G2)	Non significant
P05090.C9JF17	0.06325	cognitive PGS	-0.000596062	0.00348403	0.006372	-0.00756412	Apolipoprotein D (G2)	Non significant
P05090.C9JF17.C9JX71	0.02625	digit symbol	0.000278621	0.00212521	0.00452905	-0.00397181	Apolipoprotein D (G1)	Non significant
P05090.C9JF17.C9JX71	0.02625	verbal fluency	0.000229502	0.00191115	0.0040518	-0.00359279	Apolipoprotein D (G1)	Non significant
P05090.C9JF17.C9JX71	0.02625	vocabulary	0.000162534	0.00176877	0.00370007	-0.003375	Apolipoprotein D (G1)	Non significant
P05090.C9JF17.C9JX71	0.02625	logical memory	6.49743e-05	0.0013008	0.00266658	-0.00253663	Apolipoprotein D (G1)	Non significant
P05090.C9JF17.C9JX71	0.02625	cognitive PGS	-0.000128007	0.00151435	0.00290069	-0.0031567	Apolipoprotein D (G1)	Non significant
P05155.E9PGN7	0.08025	digit symbol	-0.00108501	0.00497686	0.00886872	-0.0110387	Plasma protease C1 inhibitor (G3)	Non significant
P05155.E9PGN7	0.08025	verbal fluency	-0.00104756	0.00447934	0.00791113	-0.0100062	Plasma protease C1 inhibitor (G3)	Non significant
P05155.E9PGN7	0.08025	vocabulary	-0.000518778	0.00391621	0.00731365	-0.0083512	Plasma protease C1 inhibitor (G3)	Non significant
P05155.E9PGN7	0.08025	logical memory	-0.000317311	0.00273025	0.00514319	-0.00577781	Plasma protease C1 inhibitor (G3)	Non significant
P05155.E9PGN7	0.08025	cognitive PGS	-0.000627807	0.00416101	0.00769421	-0.00894983	Plasma protease C1 inhibitor (G3)	Non significant
P05155.H9KV48	0.0785	digit symbol	-0.00110399	0.00509923	0.00909447	-0.0113024	Plasma protease C1 inhibitor (G1)	Non significant
P05155.H9KV48	0.0785	verbal fluency	-0.00104396	0.00474376	0.00844356	-0.0105315	Plasma protease C1 inhibitor (G1)	Non significant
P05155.H9KV48	0.0785	vocabulary	-0.000692014	0.00408385	0.00747569	-0.00885972	Plasma protease C1 inhibitor (G1)	Non significant
P05155.H9KV48	0.0785	logical memory	0.000258018	0.00260237	0.00546276	-0.00494672	Plasma protease C1 inhibitor (G1)	Non significant
P05155.H9KV48	0.0785	cognitive PGS	-0.000226158	0.0038818	0.00753745	-0.00798976	Plasma protease C1 inhibitor (G1)	Non significant
P05155.H9KV48.E9PGN7	0.7755	digit symbol	-0.0209439	0.0135743	0.00620473	-0.0480925	Plasma protease C1 inhibitor (G4)	Non significant
P05155.H9KV48.E9PGN7	0.7755	verbal fluency	-0.016115	0.011379	0.00664294	-0.0388729	Plasma protease C1 inhibitor (G4)	Non significant
P05155.H9KV48.E9PGN7	0.7755	vocabulary	-0.0147556	0.0113905	0.00802547	-0.0375367	Plasma protease C1 inhibitor (G4)	Non significant
P05155.H9KV48.E9PGN7	0.7755	logical memory	-0.00437008	0.00739818	0.0104263	-0.0191664	Plasma protease C1 inhibitor (G4)	Non significant
P05155.H9KV48.E9PGN7	0.7755	cognitive PGS	-0.0111955	0.0107545	0.0103136	-0.0327046	Plasma protease C1 inhibitor (G4)	Non significant
P05155.H9KV48.E9PGN7.H0YCA1	0.022	digit symbol	-0.000245792	0.00212689	0.00400798	-0.00449956	Plasma protease C1 inhibitor (G2)	Non significant
P05155.H9KV48.E9PGN7.H0YCA1	0.022	verbal fluency	-0.000156023	0.00171804	0.00328006	-0.00359211	Plasma protease C1 inhibitor (G2)	Non significant
P05155.H9KV48.E9PGN7.H0YCA1	0.022	vocabulary	-0.000102762	0.00162568	0.0031486	-0.00335412	Plasma protease C1 inhibitor (G2)	Non significant
P05155.H9KV48.E9PGN7.H0YCA1	0.022	logical memory	-5.04801e-05	0.00103744	0.0020244	-0.00212537	Plasma protease C1 inhibitor (G2)	Non significant
P05155.H9KV48.E9PGN7.H0YCA1	0.022	cognitive PGS	-3.35173e-05	0.00143717	0.00284083	-0.00290787	Plasma protease C1 inhibitor (G2)	Non significant
P05156.A0A087X0I2.E7ETH0.D6R9Z8.G3XAM2	0.0745	digit symbol	-0.000103237	0.00206527	0.0040273	-0.00423378	Complement factor I (G3)	Non significant
P05156.A0A087X0I2.E7ETH0.D6R9Z8.G3XAM2	0.0745	verbal fluency	0.000744533	0.00339867	0.00754188	-0.00605281	Complement factor I (G3)	Non significant
P05156.A0A087X0I2.E7ETH0.D6R9Z8.G3XAM2	0.0745	vocabulary	-0.000379244	0.00257455	0.00476986	-0.00552835	Complement factor I (G3)	Non significant
P05156.A0A087X0I2.E7ETH0.D6R9Z8.G3XAM2	0.0745	logical memory	0.000128679	0.0019735	0.00407567	-0.00381831	Complement factor I (G3)	Non significant
P05156.A0A087X0I2.E7ETH0.D6R9Z8.G3XAM2	0.0745	cognitive PGS	-0.000815765	0.00368284	0.00654992	-0.00818145	Complement factor I (G3)	Non significant
P05156.A0A087X0I2.E7ETH0.G3XAM2	0.05425	digit symbol	-0.000601621	0.00317154	0.00574147	-0.00694471	Complement factor I (G2)	Non significant
P05156.A0A087X0I2.E7ETH0.G3XAM2	0.05425	verbal fluency	9.90121e-05	0.00188076	0.00386052	-0.0036625	Complement factor I (G2)	Non significant
P05156.A0A087X0I2.E7ETH0.G3XAM2	0.05425	vocabulary	-0.000330086	0.00247065	0.00461121	-0.00527139	Complement factor I (G2)	Non significant
P05156.A0A087X0I2.E7ETH0.G3XAM2	0.05425	logical memory	0.000133203	0.0018175	0.0037682	-0.00350179	Complement factor I (G2)	Non significant
P05156.A0A087X0I2.E7ETH0.G3XAM2	0.05425	cognitive PGS	-6.43121e-05	0.00204642	0.00402852	-0.00415714	Complement factor I (G2)	Non significant
P05156.E7ETH0.G3XAM2	0.01	digit symbol	-3.32318e-05	0.000885649	0.00173807	-0.00180453	Complement factor I (G1)	Non significant
P05156.E7ETH0.G3XAM2	0.01	verbal fluency	2.10844e-05	0.000741003	0.00150309	-0.00146092	Complement factor I (G1)	Non significant
P05156.E7ETH0.G3XAM2	0.01	vocabulary	-2.48598e-05	0.000798517	0.00157217	-0.00162189	Complement factor I (G1)	Non significant
P05156.E7ETH0.G3XAM2	0.01	logical memory	-2.81463e-05	0.00073183	0.00143551	-0.00149181	Complement factor I (G1)	Non significant
P05156.E7ETH0.G3XAM2	0.01	cognitive PGS	-9.00265e-05	0.001263	0.00243597	-0.00261602	Complement factor I (G1)	Non significant
P05160	0.308	digit symbol	-0.00348291	0.0067147	0.00994649	-0.0169123	Coagulation factor XIII B chain	Non significant
P05160	0.308	verbal fluency	-0.00120505	0.00463546	0.00806586	-0.010476	Coagulation factor XIII B chain	Non significant
P05160	0.308	vocabulary	-0.0045849	0.008148	0.0117111	-0.0208809	Coagulation factor XIII B chain	Non significant
P05160	0.308	logical memory	-0.00439015	0.0077592	0.0111283	-0.0199085	Coagulation factor XIII B chain	Non significant
P05160	0.308	cognitive PGS	0.00306888	0.00665078	0.0163704	-0.0102327	Coagulation factor XIII B chain	Non significant
P05452.E9PHK0	0.0125	digit symbol	-3.24449e-05	0.000845723	0.001659	-0.00172389	Tetranectin (G)	Non significant
P05452.E9PHK0	0.0125	verbal fluency	-6.96253e-05	0.000994027	0.00191843	-0.00205768	Tetranectin (G)	Non significant
P05452.E9PHK0	0.0125	vocabulary	-0.00013773	0.00149629	0.00285485	-0.00313031	Tetranectin (G)	Non significant
P05452.E9PHK0	0.0125	logical memory	-1.06371e-05	0.000812215	0.00161379	-0.00163507	Tetranectin (G)	Non significant
P05452.E9PHK0	0.0125	cognitive PGS	-0.000130397	0.0014867	0.002843	-0.00310379	Tetranectin (G)	Non significant
P05543	0.0655	digit symbol	0.000100129	0.00230201	0.00470414	-0.00450388	Thyroxine-binding globulin	Non significant
P05543	0.0655	verbal fluency	-0.000460219	0.0029128	0.00536538	-0.00628581	Thyroxine-binding globulin	Non significant
P05543	0.0655	vocabulary	1.12545e-05	0.00266635	0.00534396	-0.00532145	Thyroxine-binding globulin	Non significant
P05543	0.0655	logical memory	0.000197263	0.00223036	0.00465798	-0.00426346	Thyroxine-binding globulin	Non significant
P05543	0.0655	cognitive PGS	-0.00101305	0.00486943	0.00872581	-0.0107519	Thyroxine-binding globulin	Non significant
P05546	0.024	digit symbol	0.00020042	0.00204219	0.00428481	-0.00388397	Heparin cofactor 2	Non significant
P05546	0.024	verbal fluency	0.000164564	0.00177145	0.00370746	-0.00337833	Heparin cofactor 2	Non significant
P05546	0.024	vocabulary	0.000202859	0.00202315	0.00424916	-0.00384344	Heparin cofactor 2	Non significant
P05546	0.024	logical memory	0.000125083	0.00148962	0.00310433	-0.00285417	Heparin cofactor 2	Non significant
P05546	0.024	cognitive PGS	-0.000187759	0.00217936	0.00417096	-0.00454648	Heparin cofactor 2	Non significant
P06276.F8WF14.F8WEX7	0.0575	digit symbol	-0.000604326	0.00297754	0.00535075	-0.0065594	Cholinesterase (G1)	Non significant
P06276.F8WF14.F8WEX7	0.0575	verbal fluency	-0.000397986	0.00231834	0.00423869	-0.00503466	Cholinesterase (G1)	Non significant
P06276.F8WF14.F8WEX7	0.0575	vocabulary	-0.000930043	0.00410851	0.00728698	-0.00914707	Cholinesterase (G1)	Non significant
P06276.F8WF14.F8WEX7	0.0575	logical memory	-0.000143423	0.00164901	0.00315459	-0.00344144	Cholinesterase (G1)	Non significant
P06276.F8WF14.F8WEX7	0.0575	cognitive PGS	-0.000431672	0.00252229	0.00461291	-0.00547625	Cholinesterase (G1)	Non significant
P06276.H7C4Y0.F8WF14.H0Y885	0.003	digit symbol	-4.63083e-06	0.000424221	0.000843812	-0.000853073	Cholinesterase (G2)	Non significant
P06276.H7C4Y0.F8WF14.H0Y885	0.003	verbal fluency	-1.61803e-05	0.000524761	0.00103334	-0.0010657	Cholinesterase (G2)	Non significant
P06276.H7C4Y0.F8WF14.H0Y885	0.003	vocabulary	-1.41358e-05	0.000462096	0.000910055	-0.000938327	Cholinesterase (G2)	Non significant
P06276.H7C4Y0.F8WF14.H0Y885	0.003	logical memory	-6.00158e-06	0.000279973	0.000553944	-0.000565947	Cholinesterase (G2)	Non significant
P06276.H7C4Y0.F8WF14.H0Y885	0.003	cognitive PGS	-1.19942e-05	0.000489458	0.000966922	-0.00099091	Cholinesterase (G2)	Non significant
P06310	0.01175	digit symbol	5.32924e-05	0.000890289	0.00183387	-0.00172729	Immunoglobulin kappa variable 2-30	Non significant
P06310	0.01175	verbal fluency	-2.68187e-05	0.000843129	0.00165944	-0.00171308	Immunoglobulin kappa variable 2-30	Non significant
P06310	0.01175	vocabulary	-1.77845e-06	0.000821087	0.0016404	-0.00164395	Immunoglobulin kappa variable 2-30	Non significant
P06310	0.01175	logical memory	2.4793e-05	0.000947455	0.0019197	-0.00187012	Immunoglobulin kappa variable 2-30	Non significant
P06310	0.01175	cognitive PGS	-6.96876e-05	0.00121926	0.00236883	-0.00250821	Immunoglobulin kappa variable 2-30	Non significant
P06312	0.928	digit symbol	0.0274088	0.0115748	0.0505584	0.00425911	Immunoglobulin kappa variable 4-1	Non significant
P06312	0.928	verbal fluency	0.0177837	0.00971405	0.0372118	-0.00164437	Immunoglobulin kappa variable 4-1	Non significant
P06312	0.928	vocabulary	0.0271615	0.0120591	0.0512797	0.00304329	Immunoglobulin kappa variable 4-1	Non significant
P06312	0.928	logical memory	0.0182173	0.00946346	0.0371442	-0.000709602	Immunoglobulin kappa variable 4-1	Non significant
P06312	0.928	cognitive PGS	0.00206905	0.0102265	0.0225221	-0.018384	Immunoglobulin kappa variable 4-1	Non significant
P06396	0.021	digit symbol	-9.31259e-05	0.00140881	0.00272449	-0.00291074	Gelsolin	Non significant
P06396	0.021	verbal fluency	-0.000108653	0.00141221	0.00271576	-0.00293307	Gelsolin	Non significant
P06396	0.021	vocabulary	-0.000124015	0.00159437	0.00306472	-0.00331275	Gelsolin	Non significant
P06396	0.021	logical memory	-0.000122346	0.00136421	0.00260608	-0.00285077	Gelsolin	Non significant
P06396	0.021	cognitive PGS	0.000147191	0.00170087	0.00354894	-0.00325455	Gelsolin	Non significant
P06396.A0A0A0MT01.A0A0A0MS51	0.65875	digit symbol	0.0131153	0.0118383	0.036792	-0.0105614	Gelsolin (G4)	Non significant
P06396.A0A0A0MT01.A0A0A0MS51	0.65875	verbal fluency	0.00191361	0.00718134	0.0162763	-0.0124491	Gelsolin (G4)	Non significant
P06396.A0A0A0MT01.A0A0A0MS51	0.65875	vocabulary	0.0136026	0.0125523	0.0387071	-0.0115019	Gelsolin (G4)	Non significant
P06396.A0A0A0MT01.A0A0A0MS51	0.65875	logical memory	0.000479595	0.00667215	0.0138239	-0.0128647	Gelsolin (G4)	Non significant
P06396.A0A0A0MT01.A0A0A0MS51	0.65875	cognitive PGS	0.00643211	0.00937901	0.0251901	-0.0123259	Gelsolin (G4)	Non significant
P06396.A0A0A0MT01.A0A0U1RQL8.Q5T0I0.A0A0A0MS51	0.02875	digit symbol	2.38077e-05	0.00202682	0.00407746	-0.00402984	Gelsolin (G2)	Non significant
P06396.A0A0A0MT01.A0A0U1RQL8.Q5T0I0.A0A0A0MS51	0.02875	verbal fluency	-0.000147178	0.00183734	0.00352751	-0.00382186	Gelsolin (G2)	Non significant
P06396.A0A0A0MT01.A0A0U1RQL8.Q5T0I0.A0A0A0MS51	0.02875	vocabulary	-0.000202595	0.00227029	0.00433798	-0.00474317	Gelsolin (G2)	Non significant
P06396.A0A0A0MT01.A0A0U1RQL8.Q5T0I0.A0A0A0MS51	0.02875	logical memory	-0.000111705	0.00145003	0.00278835	-0.00301176	Gelsolin (G2)	Non significant
P06396.A0A0A0MT01.A0A0U1RQL8.Q5T0I0.A0A0A0MS51	0.02875	cognitive PGS	4.70082e-05	0.00189001	0.00382702	-0.00373301	Gelsolin (G2)	Non significant
P06396.A0A0A0MT01.Q5T0H8.A0A0A0MS51	0.0195	digit symbol	-5.78767e-05	0.0010274	0.00199692	-0.00211267	Gelsolin (G3)	Non significant
P06396.A0A0A0MT01.Q5T0H8.A0A0A0MS51	0.0195	verbal fluency	-0.000162321	0.00161638	0.00307044	-0.00339509	Gelsolin (G3)	Non significant
P06396.A0A0A0MT01.Q5T0H8.A0A0A0MS51	0.0195	vocabulary	2.08409e-06	0.00115134	0.00230477	-0.00230061	Gelsolin (G3)	Non significant
P06396.A0A0A0MT01.Q5T0H8.A0A0A0MS51	0.0195	logical memory	-0.000137783	0.00146249	0.0027872	-0.00306277	Gelsolin (G3)	Non significant
P06396.A0A0A0MT01.Q5T0H8.A0A0A0MS51	0.0195	cognitive PGS	7.00883e-05	0.00109047	0.00225102	-0.00211084	Gelsolin (G3)	Non significant
P06396.A0A0A0MT01.Q5T0I0.A0A0A0MS51	0.01225	digit symbol	4.77844e-05	0.000948577	0.00194494	-0.00184937	Gelsolin (G1)	Non significant
P06396.A0A0A0MT01.Q5T0I0.A0A0A0MS51	0.01225	verbal fluency	-3.47141e-05	0.000810693	0.00158667	-0.0016561	Gelsolin (G1)	Non significant
P06396.A0A0A0MT01.Q5T0I0.A0A0A0MS51	0.01225	vocabulary	6.64613e-05	0.00107977	0.00222601	-0.00209309	Gelsolin (G1)	Non significant
P06396.A0A0A0MT01.Q5T0I0.A0A0A0MS51	0.01225	logical memory	1.05974e-05	0.000849864	0.00171033	-0.00168913	Gelsolin (G1)	Non significant
P06396.A0A0A0MT01.Q5T0I0.A0A0A0MS51	0.01225	cognitive PGS	-3.80131e-05	0.000972002	0.00190599	-0.00198202	Gelsolin (G1)	Non significant
P06681.E7ETN3.F2Z3N2.F8WCJ9.Q8N6L6.A0A0G2JJM0.Q5ST52.B4E1Z4	0.04625	digit symbol	5.21084e-05	0.00161905	0.0032902	-0.00318598	PG 81 (C2)	Non significant
P06681.E7ETN3.F2Z3N2.F8WCJ9.Q8N6L6.A0A0G2JJM0.Q5ST52.B4E1Z4	0.04625	verbal fluency	-3.0094e-05	0.00160399	0.00317788	-0.00323807	PG 81 (C2)	Non significant
P06681.E7ETN3.F2Z3N2.F8WCJ9.Q8N6L6.A0A0G2JJM0.Q5ST52.B4E1Z4	0.04625	vocabulary	-0.000464128	0.00269532	0.00492651	-0.00585477	PG 81 (C2)	Non significant
P06681.E7ETN3.F2Z3N2.F8WCJ9.Q8N6L6.A0A0G2JJM0.Q5ST52.B4E1Z4	0.04625	logical memory	0.000133797	0.00164789	0.00342958	-0.00316198	PG 81 (C2)	Non significant
P06681.E7ETN3.F2Z3N2.F8WCJ9.Q8N6L6.A0A0G2JJM0.Q5ST52.B4E1Z4	0.04625	cognitive PGS	0.000502638	0.00291082	0.00632427	-0.00531899	PG 81 (C2)	Non significant
P06681.E9PDZ0.H0Y3H6.B4E1Z4.A0A0G2JIE7.B4DQI1.A0A0G2JL69.A0A0G2JK28	0.077	digit symbol	-1.50091e-05	0.00175088	0.00348674	-0.00351676	PG 82 (C2)	Non significant
P06681.E9PDZ0.H0Y3H6.B4E1Z4.A0A0G2JIE7.B4DQI1.A0A0G2JL69.A0A0G2JK28	0.077	verbal fluency	-0.000802402	0.0033644	0.00592639	-0.0075312	PG 82 (C2)	Non significant
P06681.E9PDZ0.H0Y3H6.B4E1Z4.A0A0G2JIE7.B4DQI1.A0A0G2JL69.A0A0G2JK28	0.077	vocabulary	-5.87572e-05	0.00202479	0.00399083	-0.00410834	PG 82 (C2)	Non significant
P06681.E9PDZ0.H0Y3H6.B4E1Z4.A0A0G2JIE7.B4DQI1.A0A0G2JL69.A0A0G2JK28	0.077	logical memory	-2.48364e-05	0.00192052	0.00381621	-0.00386588	PG 82 (C2)	Non significant
P06681.E9PDZ0.H0Y3H6.B4E1Z4.A0A0G2JIE7.B4DQI1.A0A0G2JL69.A0A0G2JK28	0.077	cognitive PGS	0.00111235	0.00435426	0.00982088	-0.00759617	PG 82 (C2)	Non significant
P06681.E9PDZ0.H0Y3H6.E7ETN3.B4E1Z4.A0A0G2JIE7.B4DQI1.A0A0G2JL69	0.088	digit symbol	0.000906665	0.00365007	0.0082068	-0.00639347	PG 78 (C2)	Non significant
P06681.E9PDZ0.H0Y3H6.E7ETN3.B4E1Z4.A0A0G2JIE7.B4DQI1.A0A0G2JL69	0.088	verbal fluency	0.000633499	0.0030229	0.00667931	-0.00541231	PG 78 (C2)	Non significant
P06681.E9PDZ0.H0Y3H6.E7ETN3.B4E1Z4.A0A0G2JIE7.B4DQI1.A0A0G2JL69	0.088	vocabulary	0.00087593	0.00375253	0.00838099	-0.00662913	PG 78 (C2)	Non significant
P06681.E9PDZ0.H0Y3H6.E7ETN3.B4E1Z4.A0A0G2JIE7.B4DQI1.A0A0G2JL69	0.088	logical memory	-0.000254653	0.0021909	0.00412715	-0.00463645	PG 78 (C2)	Non significant
P06681.E9PDZ0.H0Y3H6.E7ETN3.B4E1Z4.A0A0G2JIE7.B4DQI1.A0A0G2JL69	0.088	cognitive PGS	0.00123873	0.00470942	0.0106576	-0.00818011	PG 78 (C2)	Non significant
P06681.E9PDZ0.H0Y3H6.H0Y868.E7ETN3.B4E1Z4.A0A0G2JIE7.B4DQI1.A0A0G2JL69.A0A0G2JK28	0.00925	digit symbol	5.44212e-05	0.000897571	0.00184956	-0.00174072	PG 80 (C2)	Non significant
P06681.E9PDZ0.H0Y3H6.H0Y868.E7ETN3.B4E1Z4.A0A0G2JIE7.B4DQI1.A0A0G2JL69.A0A0G2JK28	0.00925	verbal fluency	1.4634e-05	0.000672575	0.00135978	-0.00133052	PG 80 (C2)	Non significant
P06681.E9PDZ0.H0Y3H6.H0Y868.E7ETN3.B4E1Z4.A0A0G2JIE7.B4DQI1.A0A0G2JL69.A0A0G2JK28	0.00925	vocabulary	8.85237e-05	0.00114339	0.00237531	-0.00219826	PG 80 (C2)	Non significant
P06681.E9PDZ0.H0Y3H6.H0Y868.E7ETN3.B4E1Z4.A0A0G2JIE7.B4DQI1.A0A0G2JL69.A0A0G2JK28	0.00925	logical memory	5.2104e-05	0.000813191	0.00167849	-0.00157428	PG 80 (C2)	Non significant
P06681.E9PDZ0.H0Y3H6.H0Y868.E7ETN3.B4E1Z4.A0A0G2JIE7.B4DQI1.A0A0G2JL69.A0A0G2JK28	0.00925	cognitive PGS	6.20699e-05	0.00099476	0.00205159	-0.00192745	PG 80 (C2)	Non significant
P06681.E9PDZ0.H0Y868.B4DQI1.A0A0G2JL69.A0A0G2JK28	0.027	digit symbol	-0.000136677	0.00138617	0.00263567	-0.00290902	Complement C2 (G2)	Non significant
P06681.E9PDZ0.H0Y868.B4DQI1.A0A0G2JL69.A0A0G2JK28	0.027	verbal fluency	-0.000125906	0.00153976	0.00295361	-0.00320542	Complement C2 (G2)	Non significant
P06681.E9PDZ0.H0Y868.B4DQI1.A0A0G2JL69.A0A0G2JK28	0.027	vocabulary	-0.000127206	0.00143973	0.00275225	-0.00300666	Complement C2 (G2)	Non significant
P06681.E9PDZ0.H0Y868.B4DQI1.A0A0G2JL69.A0A0G2JK28	0.027	logical memory	0.000114633	0.00128855	0.00269173	-0.00246247	Complement C2 (G2)	Non significant
P06681.E9PDZ0.H0Y868.B4DQI1.A0A0G2JL69.A0A0G2JK28	0.027	cognitive PGS	0.000310097	0.00232296	0.00495602	-0.00433583	Complement C2 (G2)	Non significant
P06681.H0Y3H6.A0A0G2JIE7.B4DQI1.A0A0G2JL69	0.0425	digit symbol	-8.13329e-05	0.00145414	0.00282694	-0.00298961	Complement C2 (G1)	Non significant
P06681.H0Y3H6.A0A0G2JIE7.B4DQI1.A0A0G2JL69	0.0425	verbal fluency	-9.73054e-05	0.00155308	0.00300885	-0.00320346	Complement C2 (G1)	Non significant
P06681.H0Y3H6.A0A0G2JIE7.B4DQI1.A0A0G2JL69	0.0425	vocabulary	0.000176905	0.00186323	0.00390336	-0.00354955	Complement C2 (G1)	Non significant
P06681.H0Y3H6.A0A0G2JIE7.B4DQI1.A0A0G2JL69	0.0425	logical memory	7.504e-05	0.00139478	0.0028646	-0.00271452	Complement C2 (G1)	Non significant
P06681.H0Y3H6.A0A0G2JIE7.B4DQI1.A0A0G2JL69	0.0425	cognitive PGS	0.000706663	0.00369734	0.00810133	-0.00668801	Complement C2 (G1)	Non significant
P06681.H0Y3H6.F2Z3N2.C9JYQ5.Q8N6L6.B4E1Z4.A0A0G2JHM4.A0A0G2JIE7.A0A0G2JJ82.A0A0G2JL69.A0A0G2JI59.A2ABG0.A0A0G2JK28	0.00675	digit symbol	-4.43104e-06	0.000579544	0.00115466	-0.00116352	PG 79 (C2)	Non significant
P06681.H0Y3H6.F2Z3N2.C9JYQ5.Q8N6L6.B4E1Z4.A0A0G2JHM4.A0A0G2JIE7.A0A0G2JJ82.A0A0G2JL69.A0A0G2JI59.A2ABG0.A0A0G2JK28	0.00675	verbal fluency	-9.48814e-06	0.000641085	0.00127268	-0.00129166	PG 79 (C2)	Non significant
P06681.H0Y3H6.F2Z3N2.C9JYQ5.Q8N6L6.B4E1Z4.A0A0G2JHM4.A0A0G2JIE7.A0A0G2JJ82.A0A0G2JL69.A0A0G2JI59.A2ABG0.A0A0G2JK28	0.00675	vocabulary	-2.63944e-05	0.00065187	0.00127735	-0.00133013	PG 79 (C2)	Non significant
P06681.H0Y3H6.F2Z3N2.C9JYQ5.Q8N6L6.B4E1Z4.A0A0G2JHM4.A0A0G2JIE7.A0A0G2JJ82.A0A0G2JL69.A0A0G2JI59.A2ABG0.A0A0G2JK28	0.00675	logical memory	3.51527e-06	0.000505636	0.00101479	-0.00100776	PG 79 (C2)	Non significant
P06681.H0Y3H6.F2Z3N2.C9JYQ5.Q8N6L6.B4E1Z4.A0A0G2JHM4.A0A0G2JIE7.A0A0G2JJ82.A0A0G2JL69.A0A0G2JI59.A2ABG0.A0A0G2JK28	0.00675	cognitive PGS	-8.37219e-08	0.000692859	0.00138564	-0.0013858	PG 79 (C2)	Non significant
P06727	0.47525	digit symbol	-0.0100806	0.0120488	0.014017	-0.0341782	Apolipoprotein A-IV	Non significant
P06727	0.47525	verbal fluency	-0.00600406	0.00846114	0.0109182	-0.0229263	Apolipoprotein A-IV	Non significant
P06727	0.47525	vocabulary	-0.00251511	0.0066801	0.0108451	-0.0158753	Apolipoprotein A-IV	Non significant
P06727	0.47525	logical memory	-0.00268244	0.00587479	0.00906715	-0.014432	Apolipoprotein A-IV	Non significant
P06727	0.47525	cognitive PGS	0.00539941	0.00853589	0.0224712	-0.0116724	Apolipoprotein A-IV	Non significant
P07225.G5E9F8	0.15475	digit symbol	0.00192153	0.00528528	0.0124921	-0.00864903	Vitamin K-dependent protein S (G2)	Non significant
P07225.G5E9F8	0.15475	verbal fluency	0.00260979	0.00672476	0.0160593	-0.0108397	Vitamin K-dependent protein S (G2)	Non significant
P07225.G5E9F8	0.15475	vocabulary	0.00252015	0.00660993	0.01574	-0.0106997	Vitamin K-dependent protein S (G2)	Non significant
P07225.G5E9F8	0.15475	logical memory	0.00105546	0.0037224	0.00850025	-0.00638933	Vitamin K-dependent protein S (G2)	Non significant
P07225.G5E9F8	0.15475	cognitive PGS	0.0017497	0.00525825	0.0122662	-0.0087668	Vitamin K-dependent protein S (G2)	Non significant
P07225.H7BXT0	0.01	digit symbol	9.24922e-05	0.00121444	0.00252137	-0.00233638	Vitamin K-dependent protein S (G1)	Non significant
P07225.H7BXT0	0.01	verbal fluency	8.46976e-05	0.00108623	0.00225715	-0.00208776	Vitamin K-dependent protein S (G1)	Non significant
P07225.H7BXT0	0.01	vocabulary	4.01506e-05	0.000894875	0.0018299	-0.0017496	Vitamin K-dependent protein S (G1)	Non significant
P07225.H7BXT0	0.01	logical memory	5.01008e-05	0.000831246	0.00171259	-0.00161239	Vitamin K-dependent protein S (G1)	Non significant
P07225.H7BXT0	0.01	cognitive PGS	3.76761e-05	0.00103592	0.00210952	-0.00203416	Vitamin K-dependent protein S (G1)	Non significant
P07225.H7BXT0.C9K0R0.G5E9F8	0.02625	digit symbol	-1.85495e-05	0.00110633	0.00219411	-0.00223121	Vitamin K-dependent protein S (G3)	Non significant
P07225.H7BXT0.C9K0R0.G5E9F8	0.02625	verbal fluency	-0.000133611	0.00133298	0.00253235	-0.00279958	Vitamin K-dependent protein S (G3)	Non significant
P07225.H7BXT0.C9K0R0.G5E9F8	0.02625	vocabulary	-1.21971e-05	0.00112013	0.00222806	-0.00225245	Vitamin K-dependent protein S (G3)	Non significant
P07225.H7BXT0.C9K0R0.G5E9F8	0.02625	logical memory	3.81398e-05	0.00124258	0.0025233	-0.00244702	Vitamin K-dependent protein S (G3)	Non significant
P07225.H7BXT0.C9K0R0.G5E9F8	0.02625	cognitive PGS	0.000348232	0.00246801	0.00528425	-0.00458779	Vitamin K-dependent protein S (G3)	Non significant
P07357	0.006	digit symbol	-1.45226e-06	0.000390212	0.000778973	-0.000781877	Complement component C8 alpha chain	Non significant
P07357	0.006	verbal fluency	1.57963e-06	0.000555875	0.00111333	-0.00111017	Complement component C8 alpha chain	Non significant
P07357	0.006	vocabulary	2.77506e-05	0.000561751	0.00115125	-0.00109575	Complement component C8 alpha chain	Non significant
P07357	0.006	logical memory	1.30809e-05	0.000460508	0.000934096	-0.000907934	Complement component C8 alpha chain	Non significant
P07357	0.006	cognitive PGS	-1.84684e-05	0.000683435	0.0013484	-0.00138534	Complement component C8 alpha chain	Non significant
P07358.F5GY80.F5H7G1	0.325	digit symbol	-0.000500136	0.00500223	0.00950433	-0.0105046	Complement component C8 beta chain (G)	Non significant
P07358.F5GY80.F5H7G1	0.325	verbal fluency	0.000552583	0.00504562	0.0106438	-0.00953865	Complement component C8 beta chain (G)	Non significant
P07358.F5GY80.F5H7G1	0.325	vocabulary	0.00216993	0.00637241	0.0149147	-0.0105749	Complement component C8 beta chain (G)	Non significant
P07358.F5GY80.F5H7G1	0.325	logical memory	0.0035641	0.00687449	0.0173131	-0.0101849	Complement component C8 beta chain (G)	Non significant
P07358.F5GY80.F5H7G1	0.325	cognitive PGS	-0.00745943	0.0123204	0.0171813	-0.0321002	Complement component C8 beta chain (G)	Non significant
P07360	0.04475	digit symbol	-0.000189868	0.00176515	0.00334043	-0.00372016	Complement component C8 gamma chain	Non significant
P07360	0.04475	verbal fluency	-0.000272373	0.00204528	0.00381819	-0.00436293	Complement component C8 gamma chain	Non significant
P07360	0.04475	vocabulary	0.000432161	0.00277167	0.00597551	-0.00511119	Complement component C8 gamma chain	Non significant
P07360	0.04475	logical memory	3.01228e-05	0.00157146	0.00317303	-0.00311279	Complement component C8 gamma chain	Non significant
P07360	0.04475	cognitive PGS	-6.08556e-05	0.00195812	0.00385538	-0.00397709	Complement component C8 gamma chain	Non significant
P07360.Q5SQ08	0.076	digit symbol	-0.000437974	0.002526	0.00461403	-0.00548998	Complement component C8 gamma chain (G)	Non significant
P07360.Q5SQ08	0.076	verbal fluency	-0.000553805	0.00296621	0.00537861	-0.00648622	Complement component C8 gamma chain (G)	Non significant
P07360.Q5SQ08	0.076	vocabulary	0.000161767	0.00231904	0.00479984	-0.0044763	Complement component C8 gamma chain (G)	Non significant
P07360.Q5SQ08	0.076	logical memory	0.000535542	0.0026955	0.00592654	-0.00485546	Complement component C8 gamma chain (G)	Non significant
P07360.Q5SQ08	0.076	cognitive PGS	-0.000990439	0.00428262	0.00757479	-0.00955567	Complement component C8 gamma chain (G)	Non significant
P07996	0.019	digit symbol	-5.77795e-05	0.00122548	0.00239317	-0.00250873	Thrombospondin-1	Non significant
P07996	0.019	verbal fluency	-7.3273e-05	0.00127402	0.00247478	-0.00262132	Thrombospondin-1	Non significant
P07996	0.019	vocabulary	-7.61353e-05	0.00144592	0.00281571	-0.00296798	Thrombospondin-1	Non significant
P07996	0.019	logical memory	3.2048e-05	0.000918574	0.0018692	-0.0018051	Thrombospondin-1	Non significant
P07996	0.019	cognitive PGS	-0.000242381	0.00212617	0.00400996	-0.00449472	Thrombospondin-1	Non significant
P08185	0.202	digit symbol	0.000852711	0.00447197	0.00979664	-0.00809122	Corticosteroid-binding globulin	Non significant
P08185	0.202	verbal fluency	0.00343436	0.00791501	0.0192644	-0.0123957	Corticosteroid-binding globulin	Non significant
P08185	0.202	vocabulary	0.00154638	0.00554492	0.0126362	-0.00954347	Corticosteroid-binding globulin	Non significant
P08185	0.202	logical memory	-0.000599761	0.00417574	0.00775173	-0.00895125	Corticosteroid-binding globulin	Non significant
P08185	0.202	cognitive PGS	-0.0034111	0.00846326	0.0135154	-0.0203376	Corticosteroid-binding globulin	Non significant
P08185.G3V350	0.1105	digit symbol	-0.00145291	0.00485241	0.0082519	-0.0111577	Corticosteroid-binding globulin (G1)	Non significant
P08185.G3V350	0.1105	verbal fluency	-0.000291071	0.00271634	0.00514162	-0.00572376	Corticosteroid-binding globulin (G1)	Non significant
P08185.G3V350	0.1105	vocabulary	-0.00130892	0.00471046	0.008112	-0.0107298	Corticosteroid-binding globulin (G1)	Non significant
P08185.G3V350	0.1105	logical memory	4.66451e-06	0.00235845	0.00472156	-0.00471223	Corticosteroid-binding globulin (G1)	Non significant
P08185.G3V350	0.1105	cognitive PGS	0.000724098	0.00387668	0.00847745	-0.00702926	Corticosteroid-binding globulin (G1)	Non significant
P08185.G3V350.G3V4V7	0.1445	digit symbol	0.0012213	0.00411712	0.00945553	-0.00701294	Corticosteroid-binding globulin (G2)	Non significant
P08185.G3V350.G3V4V7	0.1445	verbal fluency	0.000749847	0.00350749	0.00776483	-0.00626513	Corticosteroid-binding globulin (G2)	Non significant
P08185.G3V350.G3V4V7	0.1445	vocabulary	0.00260874	0.00711728	0.0168433	-0.0116258	Corticosteroid-binding globulin (G2)	Non significant
P08185.G3V350.G3V4V7	0.1445	logical memory	0.00158829	0.00472829	0.0110449	-0.00786829	Corticosteroid-binding globulin (G2)	Non significant
P08185.G3V350.G3V4V7	0.1445	cognitive PGS	0.00186401	0.00572481	0.0133136	-0.00958561	Corticosteroid-binding globulin (G2)	Non significant
P08519.A0A087WWY0	0.00825	digit symbol	1.4176e-06	0.000635374	0.00127217	-0.00126933	Apolipoprotein (G)	Non significant
P08519.A0A087WWY0	0.00825	verbal fluency	-3.56776e-05	0.000756181	0.00147668	-0.00154804	Apolipoprotein (G)	Non significant
P08519.A0A087WWY0	0.00825	vocabulary	-4.0312e-05	0.000836774	0.00163324	-0.00171386	Apolipoprotein (G)	Non significant
P08519.A0A087WWY0	0.00825	logical memory	-2.65479e-05	0.000610567	0.00119459	-0.00124768	Apolipoprotein (G)	Non significant
P08519.A0A087WWY0	0.00825	cognitive PGS	2.00232e-06	0.000756881	0.00151576	-0.00151176	Apolipoprotein (G)	Non significant
P08519.P00747	0.0085	digit symbol	-5.61968e-05	0.000803001	0.0015498	-0.0016622	PG 51 (LPA, PLG)	Non significant
P08519.P00747	0.0085	verbal fluency	-1.33237e-06	0.000463422	0.000925511	-0.000928176	PG 51 (LPA, PLG)	Non significant
P08519.P00747	0.0085	vocabulary	-4.10226e-05	0.000746691	0.00145236	-0.00153441	PG 51 (LPA, PLG)	Non significant
P08519.P00747	0.0085	logical memory	6.42063e-06	0.000648698	0.00130382	-0.00129098	PG 51 (LPA, PLG)	Non significant
P08519.P00747	0.0085	cognitive PGS	1.88067e-05	0.000906351	0.00183151	-0.0017939	PG 51 (LPA, PLG)	Non significant
P08571	0.07725	digit symbol	-0.0010497	0.00411688	0.00718406	-0.00928346	Monocyte differentiation antigen CD14	Non significant
P08571	0.07725	verbal fluency	-0.000847263	0.00360714	0.00636702	-0.00806154	Monocyte differentiation antigen CD14	Non significant
P08571	0.07725	vocabulary	-0.00098119	0.00398169	0.00698219	-0.00894457	Monocyte differentiation antigen CD14	Non significant
P08571	0.07725	logical memory	-0.000683351	0.00301921	0.00535506	-0.00672176	Monocyte differentiation antigen CD14	Non significant
P08571	0.07725	cognitive PGS	0.00033431	0.00263205	0.00559841	-0.00492979	Monocyte differentiation antigen CD14	Non significant
P08571.D6RFL4	0.9205	digit symbol	-0.0281411	0.0125695	-0.003002	-0.0532802	Monocyte differentiation antigen CD14 (G)	Non significant
P08571.D6RFL4	0.9205	verbal fluency	-0.0214518	0.010555	-0.000341777	-0.0425617	Monocyte differentiation antigen CD14 (G)	Non significant
P08571.D6RFL4	0.9205	vocabulary	-0.0298157	0.0131336	-0.00354849	-0.056083	Monocyte differentiation antigen CD14 (G)	Non significant
P08571.D6RFL4	0.9205	logical memory	-0.00932549	0.008799	0.00827252	-0.0269235	Monocyte differentiation antigen CD14 (G)	Non significant
P08571.D6RFL4	0.9205	cognitive PGS	0.000821298	0.0112159	0.0232532	-0.0216106	Monocyte differentiation antigen CD14 (G)	Non significant
P08603	0.07525	digit symbol	-0.000426241	0.00350012	0.00657399	-0.00742648	Complement factor H	Non significant
P08603	0.07525	verbal fluency	-0.000599928	0.00387593	0.00715193	-0.00835179	Complement factor H	Non significant
P08603	0.07525	vocabulary	-0.000285598	0.00396305	0.0076405	-0.0082117	Complement factor H	Non significant
P08603	0.07525	logical memory	-8.32362e-05	0.00238221	0.00468119	-0.00484767	Complement factor H	Non significant
P08603	0.07525	cognitive PGS	0.0013135	0.0059457	0.0132049	-0.0105779	Complement factor H	Non significant
P08603.A0A0D9SG88	0.384	digit symbol	-0.00822787	0.0121478	0.0160678	-0.0325235	Complement factor H (G1)	Non significant
P08603.A0A0D9SG88	0.384	verbal fluency	-0.00992134	0.0140156	0.0181098	-0.0379525	Complement factor H (G1)	Non significant
P08603.A0A0D9SG88	0.384	vocabulary	-0.00738967	0.0115662	0.0157427	-0.030522	Complement factor H (G1)	Non significant
P08603.A0A0D9SG88	0.384	logical memory	-0.000825223	0.00524882	0.00967241	-0.0113229	Complement factor H (G1)	Non significant
P08603.A0A0D9SG88	0.384	cognitive PGS	0.000707364	0.0067852	0.0142778	-0.012863	Complement factor H (G1)	Non significant
P08603.A0A0D9SG88.Q5TFM2	0.4445	digit symbol	-0.00955279	0.0126134	0.0156739	-0.0347795	Complement factor H (G2)	Non significant
P08603.A0A0D9SG88.Q5TFM2	0.4445	verbal fluency	-0.0115443	0.0145422	0.0175401	-0.0406287	Complement factor H (G2)	Non significant
P08603.A0A0D9SG88.Q5TFM2	0.4445	vocabulary	-0.00984759	0.0133551	0.0168627	-0.0365579	Complement factor H (G2)	Non significant
P08603.A0A0D9SG88.Q5TFM2	0.4445	logical memory	-0.00176808	0.0063461	0.0109241	-0.0144603	Complement factor H (G2)	Non significant
P08603.A0A0D9SG88.Q5TFM2	0.4445	cognitive PGS	0.00289978	0.00836213	0.019624	-0.0138245	Complement factor H (G2)	Non significant
P08697.A0A0G2JPA8	0.1505	digit symbol	-0.00181706	0.00519993	0.0085828	-0.0122169	Alpha-2-antiplasmin (G4)	Non significant
P08697.A0A0G2JPA8	0.1505	verbal fluency	-0.00124555	0.00406735	0.00688915	-0.00938026	Alpha-2-antiplasmin (G4)	Non significant
P08697.A0A0G2JPA8	0.1505	vocabulary	-0.0013861	0.00434506	0.00730402	-0.0100762	Alpha-2-antiplasmin (G4)	Non significant
P08697.A0A0G2JPA8	0.1505	logical memory	0.000173948	0.00272732	0.0056286	-0.0052807	Alpha-2-antiplasmin (G4)	Non significant
P08697.A0A0G2JPA8	0.1505	cognitive PGS	-0.00248834	0.00683763	0.0111869	-0.0161636	Alpha-2-antiplasmin (G4)	Non significant
P08697.A0A0G2JPA8.C9JMH6.A0A0J9YY65	0.4295	digit symbol	0.00858985	0.0115607	0.0317113	-0.0145316	Alpha-2-antiplasmin (G3)	Non significant
P08697.A0A0G2JPA8.C9JMH6.A0A0J9YY65	0.4295	verbal fluency	0.00917507	0.0119882	0.0331515	-0.0148013	Alpha-2-antiplasmin (G3)	Non significant
P08697.A0A0G2JPA8.C9JMH6.A0A0J9YY65	0.4295	vocabulary	0.00983982	0.0129812	0.0358023	-0.0161227	Alpha-2-antiplasmin (G3)	Non significant
P08697.A0A0G2JPA8.C9JMH6.A0A0J9YY65	0.4295	logical memory	0.00390567	0.00677584	0.0174574	-0.00964602	Alpha-2-antiplasmin (G3)	Non significant
P08697.A0A0G2JPA8.C9JMH6.A0A0J9YY65	0.4295	cognitive PGS	-0.00164121	0.00690599	0.0121708	-0.0154532	Alpha-2-antiplasmin (G3)	Non significant
P08697.A0A0J9YWQ3.A0A0G2JPA8.C9JPV4	0.9105	digit symbol	0.0252331	0.0114762	0.0481856	0.00228067	Alpha-2-antiplasmin (G1)	Non significant
P08697.A0A0J9YWQ3.A0A0G2JPA8.C9JPV4	0.9105	verbal fluency	0.0179106	0.0100623	0.0380352	-0.00221398	Alpha-2-antiplasmin (G1)	Non significant
P08697.A0A0J9YWQ3.A0A0G2JPA8.C9JPV4	0.9105	vocabulary	0.0290149	0.0128868	0.0547885	0.00324122	Alpha-2-antiplasmin (G1)	Non significant
P08697.A0A0J9YWQ3.A0A0G2JPA8.C9JPV4	0.9105	logical memory	0.0120999	0.00834426	0.0287884	-0.00458867	Alpha-2-antiplasmin (G1)	Non significant
P08697.A0A0J9YWQ3.A0A0G2JPA8.C9JPV4	0.9105	cognitive PGS	0.0074083	0.00946752	0.0263433	-0.0115267	Alpha-2-antiplasmin (G1)	Non significant
P08697.A0A0J9YWQ3.A0A0G2JPA8.C9JPV4.C9JMH6.A0A0J9YY65	0.00975	digit symbol	-2.5292e-05	0.000651416	0.00127754	-0.00132812	Alpha-2-antiplasmin (G5)	Non significant
P08697.A0A0J9YWQ3.A0A0G2JPA8.C9JPV4.C9JMH6.A0A0J9YY65	0.00975	verbal fluency	3.39739e-05	0.000748342	0.00153066	-0.00146271	Alpha-2-antiplasmin (G5)	Non significant
P08697.A0A0J9YWQ3.A0A0G2JPA8.C9JPV4.C9JMH6.A0A0J9YY65	0.00975	vocabulary	-5.17351e-05	0.000845104	0.00163847	-0.00174194	Alpha-2-antiplasmin (G5)	Non significant
P08697.A0A0J9YWQ3.A0A0G2JPA8.C9JPV4.C9JMH6.A0A0J9YY65	0.00975	logical memory	-5.80027e-05	0.000801864	0.00154573	-0.00166173	Alpha-2-antiplasmin (G5)	Non significant
P08697.A0A0J9YWQ3.A0A0G2JPA8.C9JPV4.C9JMH6.A0A0J9YY65	0.00975	cognitive PGS	4.74631e-05	0.000989098	0.00202566	-0.00193073	Alpha-2-antiplasmin (G5)	Non significant
P08697.A0A0J9YWQ3.C9JPV4.C9JMH6.A0A0J9YY65	0.0315	digit symbol	0.000103073	0.00147588	0.00305483	-0.00284868	Alpha-2-antiplasmin (G2)	Non significant
P08697.A0A0J9YWQ3.C9JPV4.C9JMH6.A0A0J9YY65	0.0315	verbal fluency	0.000111623	0.00152316	0.00315794	-0.00293469	Alpha-2-antiplasmin (G2)	Non significant
P08697.A0A0J9YWQ3.C9JPV4.C9JMH6.A0A0J9YY65	0.0315	vocabulary	0.000336739	0.00237234	0.00508142	-0.00440795	Alpha-2-antiplasmin (G2)	Non significant
P08697.A0A0J9YWQ3.C9JPV4.C9JMH6.A0A0J9YY65	0.0315	logical memory	0.00038057	0.00250654	0.00539366	-0.00463252	Alpha-2-antiplasmin (G2)	Non significant
P08697.A0A0J9YWQ3.C9JPV4.C9JMH6.A0A0J9YY65	0.0315	cognitive PGS	0.00011558	0.00149032	0.00309622	-0.00286506	Alpha-2-antiplasmin (G2)	Non significant
P09871.A0A087X232.B5MCV4.H0Y5D1	0.716	digit symbol	-0.0119513	0.00983407	0.00771683	-0.0316195	Complement C1s subcomponent (G3)	Non significant
P09871.A0A087X232.B5MCV4.H0Y5D1	0.716	verbal fluency	-0.0162901	0.0120144	0.00773865	-0.0403188	Complement C1s subcomponent (G3)	Non significant
P09871.A0A087X232.B5MCV4.H0Y5D1	0.716	vocabulary	-0.0145462	0.011437	0.00832777	-0.0374202	Complement C1s subcomponent (G3)	Non significant
P09871.A0A087X232.B5MCV4.H0Y5D1	0.716	logical memory	-0.00311644	0.0063653	0.00961417	-0.015847	Complement C1s subcomponent (G3)	Non significant
P09871.A0A087X232.B5MCV4.H0Y5D1	0.716	cognitive PGS	0.00222942	0.00751756	0.0172645	-0.0128057	Complement C1s subcomponent (G3)	Non significant
P09871.F8WCZ6.A0A087X232	0.05475	digit symbol	0.000147647	0.00193447	0.00401659	-0.0037213	Complement C1s subcomponent (G4)	Non significant
P09871.F8WCZ6.A0A087X232	0.05475	verbal fluency	-0.000344306	0.00245466	0.00456501	-0.00525362	Complement C1s subcomponent (G4)	Non significant
P09871.F8WCZ6.A0A087X232	0.05475	vocabulary	0.000340931	0.00250831	0.00535754	-0.00467568	Complement C1s subcomponent (G4)	Non significant
P09871.F8WCZ6.A0A087X232	0.05475	logical memory	-0.000330158	0.0021082	0.00388624	-0.00454655	Complement C1s subcomponent (G4)	Non significant
P09871.F8WCZ6.A0A087X232	0.05475	cognitive PGS	-9.23451e-05	0.00209792	0.0041035	-0.00428819	Complement C1s subcomponent (G4)	Non significant
P09871.F8WCZ6.A0A087X232.H0Y5D1.F5H7T4	0.0075	digit symbol	-2.1886e-05	0.00064387	0.00126585	-0.00130963	Complement C1s subcomponent (G2)	Non significant
P09871.F8WCZ6.A0A087X232.H0Y5D1.F5H7T4	0.0075	verbal fluency	1.07076e-05	0.000612035	0.00123478	-0.00121336	Complement C1s subcomponent (G2)	Non significant
P09871.F8WCZ6.A0A087X232.H0Y5D1.F5H7T4	0.0075	vocabulary	-3.62408e-05	0.000704085	0.00137193	-0.00144441	Complement C1s subcomponent (G2)	Non significant
P09871.F8WCZ6.A0A087X232.H0Y5D1.F5H7T4	0.0075	logical memory	-4.42965e-05	0.000722092	0.00139989	-0.00148848	Complement C1s subcomponent (G2)	Non significant
P09871.F8WCZ6.A0A087X232.H0Y5D1.F5H7T4	0.0075	cognitive PGS	-5.7172e-05	0.000980821	0.00190447	-0.00201881	Complement C1s subcomponent (G2)	Non significant
P09871.F8WCZ6.H0Y5D1.F5H7T4	0.041	digit symbol	-0.000483347	0.00279526	0.00510717	-0.00607386	Complement C1s subcomponent (G1)	Non significant
P09871.F8WCZ6.H0Y5D1.F5H7T4	0.041	verbal fluency	-0.000131136	0.00179797	0.00346481	-0.00372709	Complement C1s subcomponent (G1)	Non significant
P09871.F8WCZ6.H0Y5D1.F5H7T4	0.041	vocabulary	-0.000562752	0.00321569	0.00586862	-0.00699413	Complement C1s subcomponent (G1)	Non significant
P09871.F8WCZ6.H0Y5D1.F5H7T4	0.041	logical memory	-0.000165976	0.00176862	0.00337127	-0.00370323	Complement C1s subcomponent (G1)	Non significant
P09871.F8WCZ6.H0Y5D1.F5H7T4	0.041	cognitive PGS	-9.57488e-06	0.00189577	0.00378196	-0.00380111	Complement C1s subcomponent (G1)	Non significant
P0C0L4.A0A140TA29.A0A140TA32.A0A0G2JPR0.A0A140TA49.A0A140TA44.A0A0G2JL54	1	digit symbol	0.000193839	0.00985105	0.0198959	-0.0195083	PG 52 (C4A, C4B, CPAMD2, ...)	Non significant
P0C0L4.A0A140TA29.A0A140TA32.A0A0G2JPR0.A0A140TA49.A0A140TA44.A0A0G2JL54	1	verbal fluency	0.0115102	0.00976404	0.0310383	-0.00801791	PG 52 (C4A, C4B, CPAMD2, ...)	Non significant
P0C0L4.A0A140TA29.A0A140TA32.A0A0G2JPR0.A0A140TA49.A0A140TA44.A0A0G2JL54	1	vocabulary	0.00640236	0.0108838	0.02817	-0.0153653	PG 52 (C4A, C4B, CPAMD2, ...)	Non significant
P0C0L4.A0A140TA29.A0A140TA32.A0A0G2JPR0.A0A140TA49.A0A140TA44.A0A0G2JL54	1	logical memory	0.00310826	0.00857166	0.0202516	-0.0140351	PG 52 (C4A, C4B, CPAMD2, ...)	Non significant
P0C0L4.A0A140TA29.A0A140TA32.A0A0G2JPR0.A0A140TA49.A0A140TA44.A0A0G2JL54	1	cognitive PGS	-0.0791512	0.012448	-0.0542552	-0.104047	PG 52 (C4A, C4B, CPAMD2, ...)	Significant
P0C0L4.A0A140TA32.A0A0G2JPR0.A0A140TA49.A0A140TA44	0.99675	digit symbol	-0.00343394	0.00908811	0.0147423	-0.0216102	Complement C4-A (G)	Non significant
P0C0L4.A0A140TA32.A0A0G2JPR0.A0A140TA49.A0A140TA44	0.99675	verbal fluency	0.0117064	0.0090569	0.0298202	-0.00640737	Complement C4-A (G)	Non significant
P0C0L4.A0A140TA32.A0A0G2JPR0.A0A140TA49.A0A140TA44	0.99675	vocabulary	-0.00158256	0.00980637	0.0180302	-0.0211953	Complement C4-A (G)	Non significant
P0C0L4.A0A140TA32.A0A0G2JPR0.A0A140TA49.A0A140TA44	0.99675	logical memory	-0.00369655	0.00793454	0.0121725	-0.0195656	Complement C4-A (G)	Non significant
P0C0L4.A0A140TA32.A0A0G2JPR0.A0A140TA49.A0A140TA44	0.99675	cognitive PGS	-0.0493651	0.0113109	-0.0267434	-0.0719869	Complement C4-A (G)	Significant
P0C0L5.A0A140TA29.A0A140TA32.A0A0G2JPR0.A0A140TA49.A0A140TA44.F5GXS0.A0A0G2JL54	0.1385	digit symbol	-0.000414833	0.00386144	0.00730806	-0.00813772	PG 53 (C4B, C4A, CO4, ...)	Non significant
P0C0L5.A0A140TA29.A0A140TA32.A0A0G2JPR0.A0A140TA49.A0A140TA44.F5GXS0.A0A0G2JL54	0.1385	verbal fluency	-0.00147033	0.00521278	0.00895524	-0.0118959	PG 53 (C4B, C4A, CO4, ...)	Non significant
P0C0L5.A0A140TA29.A0A140TA32.A0A0G2JPR0.A0A140TA49.A0A140TA44.F5GXS0.A0A0G2JL54	0.1385	vocabulary	0.000118186	0.00404548	0.00820914	-0.00797276	PG 53 (C4B, C4A, CO4, ...)	Non significant
P0C0L5.A0A140TA29.A0A140TA32.A0A0G2JPR0.A0A140TA49.A0A140TA44.F5GXS0.A0A0G2JL54	0.1385	logical memory	0.000280756	0.00314433	0.00656941	-0.0060079	PG 53 (C4B, C4A, CO4, ...)	Non significant
P0C0L5.A0A140TA29.A0A140TA32.A0A0G2JPR0.A0A140TA49.A0A140TA44.F5GXS0.A0A0G2JL54	0.1385	cognitive PGS	0.00321222	0.0094676	0.0221474	-0.015723	PG 53 (C4B, C4A, CO4, ...)	Non significant
P0C0L5.A0A140TA29.F5GXS0.A0A0G2JL54	1	digit symbol	0.00717379	0.00872718	0.0246281	-0.0102806	Complement C4-B (G)	Non significant
P0C0L5.A0A140TA29.F5GXS0.A0A0G2JL54	1	verbal fluency	-0.00606823	0.00880527	0.0115423	-0.0236788	Complement C4-B (G)	Non significant
P0C0L5.A0A140TA29.F5GXS0.A0A0G2JL54	1	vocabulary	0.00595862	0.00929188	0.0245424	-0.0126251	Complement C4-B (G)	Non significant
P0C0L5.A0A140TA29.F5GXS0.A0A0G2JL54	1	logical memory	-0.000185391	0.00801114	0.0158369	-0.0162077	Complement C4-B (G)	Non significant
P0C0L5.A0A140TA29.F5GXS0.A0A0G2JL54	1	cognitive PGS	0.0691015	0.0107264	0.0905543	0.0476488	Complement C4-B (G)	Significant
P0C0L5.A0A140TA44.F5GXS0.A0A0G2JL54	1	digit symbol	0.00556769	0.00760782	0.0207833	-0.00964794	PG 54 (C4B, C4A, CO4, ...)	Non significant
P0C0L5.A0A140TA44.F5GXS0.A0A0G2JL54	1	verbal fluency	-0.00354292	0.0076773	0.0118117	-0.0188975	PG 54 (C4B, C4A, CO4, ...)	Non significant
P0C0L5.A0A140TA44.F5GXS0.A0A0G2JL54	1	vocabulary	0.00465881	0.00800814	0.0206751	-0.0113575	PG 54 (C4B, C4A, CO4, ...)	Non significant
P0C0L5.A0A140TA44.F5GXS0.A0A0G2JL54	1	logical memory	0.00950333	0.00771947	0.0249423	-0.0059356	PG 54 (C4B, C4A, CO4, ...)	Non significant
P0C0L5.A0A140TA44.F5GXS0.A0A0G2JL54	1	cognitive PGS	0.0762404	0.00874947	0.0937393	0.0587414	PG 54 (C4B, C4A, CO4, ...)	Significant
P0C0L5.P0C0L4.A0A0G2JPR0	0.06525	digit symbol	-0.000549173	0.00354672	0.00654428	-0.00764262	PG 55(C4A, C4B, CO4, ...)	Non significant
P0C0L5.P0C0L4.A0A0G2JPR0	0.06525	verbal fluency	-0.000227479	0.00302779	0.0058281	-0.00628306	PG 55(C4A, C4B, CO4, ...)	Non significant
P0C0L5.P0C0L4.A0A0G2JPR0	0.06525	vocabulary	-0.000591229	0.00412894	0.00766665	-0.00884911	PG 55(C4A, C4B, CO4, ...)	Non significant
P0C0L5.P0C0L4.A0A0G2JPR0	0.06525	logical memory	-0.000493937	0.00291096	0.00532799	-0.00631586	PG 55(C4A, C4B, CO4, ...)	Non significant
P0C0L5.P0C0L4.A0A0G2JPR0	0.06525	cognitive PGS	-0.00112413	0.00552966	0.0099352	-0.0121834	PG 55(C4A, C4B, CO4, ...)	Non significant
P0C0L5.P0C0L4.A0A140TA29.A0A140TA32.A0A0G2JPR0.A0A140TA49.A0A140TA44.F5GXS0.A0A0G2JL54	0.9965	digit symbol	-0.00208999	0.0103899	0.0186899	-0.0228699	PG 56 (C4A, C4B, CO4, ...)	Non significant
P0C0L5.P0C0L4.A0A140TA29.A0A140TA32.A0A0G2JPR0.A0A140TA49.A0A140TA44.F5GXS0.A0A0G2JL54	0.9965	verbal fluency	0.00131243	0.0101626	0.0216377	-0.0190129	PG 56 (C4A, C4B, CO4, ...)	Non significant
P0C0L5.P0C0L4.A0A140TA29.A0A140TA32.A0A0G2JPR0.A0A140TA49.A0A140TA44.F5GXS0.A0A0G2JL54	0.9965	vocabulary	-0.00258083	0.011638	0.0206952	-0.0258568	PG 56 (C4A, C4B, CO4, ...)	Non significant
P0C0L5.P0C0L4.A0A140TA29.A0A140TA32.A0A0G2JPR0.A0A140TA49.A0A140TA44.F5GXS0.A0A0G2JL54	0.9965	logical memory	0.000259393	0.00904926	0.0183579	-0.0178391	PG 56 (C4A, C4B, CO4, ...)	Non significant
P0C0L5.P0C0L4.A0A140TA29.A0A140TA32.A0A0G2JPR0.A0A140TA49.A0A140TA44.F5GXS0.A0A0G2JL54	0.9965	cognitive PGS	-0.0556646	0.0136484	-0.0283679	-0.0829614	PG 56 (C4A, C4B, CO4, ...)	Significant
P0CF74.A0M8Q6.P0DOY2.P0DOY3	0.223	digit symbol	-0.000148281	0.00468126	0.00921423	-0.0095108	PG 57 (IGLC2, IGLC3, IGLC6, IGLC7)	Non significant
P0CF74.A0M8Q6.P0DOY2.P0DOY3	0.223	verbal fluency	-0.00252896	0.00659264	0.0106563	-0.0157142	PG 57 (IGLC2, IGLC3, IGLC6, IGLC7)	Non significant
P0CF74.A0M8Q6.P0DOY2.P0DOY3	0.223	vocabulary	-0.00097694	0.00546561	0.00995429	-0.0119082	PG 57 (IGLC2, IGLC3, IGLC6, IGLC7)	Non significant
P0CF74.A0M8Q6.P0DOY2.P0DOY3	0.223	logical memory	6.04266e-05	0.00397715	0.00801473	-0.00789387	PG 57 (IGLC2, IGLC3, IGLC6, IGLC7)	Non significant
P0CF74.A0M8Q6.P0DOY2.P0DOY3	0.223	cognitive PGS	0.00565877	0.0118183	0.0292955	-0.0179779	PG 57 (IGLC2, IGLC3, IGLC6, IGLC7)	Non significant
P0CF74.A0M8Q6.P15814	0.01525	digit symbol	-1.60377e-05	0.000830762	0.00164549	-0.00167756	PG 58 (IGL1, IGLC6, IGLC7, IGLL1)	Non significant
P0CF74.A0M8Q6.P15814	0.01525	verbal fluency	-0.000139809	0.00141756	0.0026953	-0.00297492	PG 58 (IGL1, IGLC6, IGLC7, IGLL1)	Non significant
P0CF74.A0M8Q6.P15814	0.01525	vocabulary	2.29945e-06	0.000902705	0.00180771	-0.00180311	PG 58 (IGL1, IGLC6, IGLC7, IGLL1)	Non significant
P0CF74.A0M8Q6.P15814	0.01525	logical memory	0.000100181	0.00116274	0.00242567	-0.00222531	PG 58 (IGL1, IGLC6, IGLC7, IGLL1)	Non significant
P0CF74.A0M8Q6.P15814	0.01525	cognitive PGS	-6.3756e-06	0.00090518	0.00180398	-0.00181673	PG 58 (IGL1, IGLC6, IGLC7, IGLL1)	Non significant
P0CG04.B9A064.A0A0B4J231	0.0315	digit symbol	7.7727e-05	0.00148939	0.0030565	-0.00290104	PG 100 (IGLL5, IGLC1)	Non significant
P0CG04.B9A064.A0A0B4J231	0.0315	verbal fluency	0.00027317	0.00210141	0.00447599	-0.00392965	PG 100 (IGLL5, IGLC1)	Non significant
P0CG04.B9A064.A0A0B4J231	0.0315	vocabulary	0.000411515	0.00269612	0.00580376	-0.00498073	PG 100 (IGLL5, IGLC1)	Non significant
P0CG04.B9A064.A0A0B4J231	0.0315	logical memory	0.000154169	0.00173455	0.00362327	-0.00331493	PG 100 (IGLL5, IGLC1)	Non significant
P0CG04.B9A064.A0A0B4J231	0.0315	cognitive PGS	0.000124932	0.00182804	0.00378101	-0.00353115	PG 100 (IGLL5, IGLC1)	Non significant
P0CG04.P0CF74.A0M8Q6.B9A064.P0DOY2.P0DOY3.A0A0B4J231	0.15275	digit symbol	0.00161383	0.00564212	0.0128981	-0.00967042	PG 59 (IGLL5, IGLC1, IGLC6, ...)	Non significant
P0CG04.P0CF74.A0M8Q6.B9A064.P0DOY2.P0DOY3.A0A0B4J231	0.15275	verbal fluency	-0.000736022	0.00432834	0.00792066	-0.0093927	PG 59 (IGLL5, IGLC1, IGLC6, ...)	Non significant
P0CG04.P0CF74.A0M8Q6.B9A064.P0DOY2.P0DOY3.A0A0B4J231	0.15275	vocabulary	0.000842521	0.00475995	0.0103624	-0.00867738	PG 59 (IGLL5, IGLC1, IGLC6, ...)	Non significant
P0CG04.P0CF74.A0M8Q6.B9A064.P0DOY2.P0DOY3.A0A0B4J231	0.15275	logical memory	0.00022189	0.00358301	0.0073879	-0.00694412	PG 59 (IGLL5, IGLC1, IGLC6, ...)	Non significant
P0CG04.P0CF74.A0M8Q6.B9A064.P0DOY2.P0DOY3.A0A0B4J231	0.15275	cognitive PGS	0.00193025	0.0066945	0.0153193	-0.0114588	PG 59 (IGLL5, IGLC1, IGLC6, ...)	Non significant
P0CG04.P0CF74.B9A064.P0DOY2.P0DOY3.A0A0B4J231	0.0445	digit symbol	0.000258269	0.00259041	0.00543908	-0.00492255	PG 60 (IGLL5, IGLC1, IGLC6, ...)	Non significant
P0CG04.P0CF74.B9A064.P0DOY2.P0DOY3.A0A0B4J231	0.0445	verbal fluency	-7.17386e-05	0.002281	0.00449026	-0.00463374	PG 60 (IGLL5, IGLC1, IGLC6, ...)	Non significant
P0CG04.P0CF74.B9A064.P0DOY2.P0DOY3.A0A0B4J231	0.0445	vocabulary	0.000119936	0.00292407	0.00596807	-0.0057282	PG 60 (IGLL5, IGLC1, IGLC6, ...)	Non significant
P0CG04.P0CF74.B9A064.P0DOY2.P0DOY3.A0A0B4J231	0.0445	logical memory	0.000316016	0.00228109	0.00487819	-0.00424616	PG 60 (IGLL5, IGLC1, IGLC6, ...)	Non significant
P0CG04.P0CF74.B9A064.P0DOY2.P0DOY3.A0A0B4J231	0.0445	cognitive PGS	0.000346886	0.00304081	0.00642851	-0.00573474	PG 60 (IGLL5, IGLC1, IGLC6, ...)	Non significant
P0DOY2.P0DOY3	0.071	digit symbol	0.000805153	0.00411984	0.00904483	-0.00743452	PG 61 (IGLC2, IGLC3)	Non significant
P0DOY2.P0DOY3	0.071	verbal fluency	0.000392999	0.00327242	0.00693784	-0.00615184	PG 61 (IGLC2, IGLC3)	Non significant
P0DOY2.P0DOY3	0.071	vocabulary	0.000558692	0.00385549	0.00826966	-0.00715228	PG 61 (IGLC2, IGLC3)	Non significant
P0DOY2.P0DOY3	0.071	logical memory	0.000961795	0.0041817	0.00932519	-0.0074016	PG 61 (IGLC2, IGLC3)	Non significant
P0DOY2.P0DOY3	0.071	cognitive PGS	0.000565033	0.00402516	0.00861535	-0.00748528	PG 61 (IGLC2, IGLC3)	Non significant
P0DP01.A0A0C4DH29.P01742.P01743.A0A0B4J2H0	0.1515	digit symbol	-0.00162487	0.0054902	0.00935552	-0.0126053	PG 62 (IGHV1-3, IGHV1-46, IGHV1-69, ...)	Non significant
P0DP01.A0A0C4DH29.P01742.P01743.A0A0B4J2H0	0.1515	verbal fluency	-0.00180727	0.0059116	0.0100159	-0.0136305	PG 62 (IGHV1-3, IGHV1-46, IGHV1-69, ...)	Non significant
P0DP01.A0A0C4DH29.P01742.P01743.A0A0B4J2H0	0.1515	vocabulary	-0.00213872	0.00661772	0.0110967	-0.0153742	PG 62 (IGHV1-3, IGHV1-46, IGHV1-69, ...)	Non significant
P0DP01.A0A0C4DH29.P01742.P01743.A0A0B4J2H0	0.1515	logical memory	-0.000130221	0.00343147	0.00673272	-0.00699316	PG 62 (IGHV1-3, IGHV1-46, IGHV1-69, ...)	Non significant
P0DP01.A0A0C4DH29.P01742.P01743.A0A0B4J2H0	0.1515	cognitive PGS	0.00288937	0.00821815	0.0193257	-0.0135469	PG 62 (IGHV1-3, IGHV1-46, IGHV1-69, ...)	Non significant
P0DP04.P01782	0.13525	digit symbol	-0.00159744	0.00485253	0.00810762	-0.0113025	PG 63 (IGHV3-43D, IGHV3-9)	Non significant
P0DP04.P01782	0.13525	verbal fluency	-3.11791e-06	0.00285227	0.00570143	-0.00570766	PG 63 (IGHV3-43D, IGHV3-9)	Non significant
P0DP04.P01782	0.13525	vocabulary	-0.00168433	0.00514744	0.00861054	-0.0119792	PG 63 (IGHV3-43D, IGHV3-9)	Non significant
P0DP04.P01782	0.13525	logical memory	-0.000466497	0.00290707	0.00534764	-0.00628064	PG 63 (IGHV3-43D, IGHV3-9)	Non significant
P0DP04.P01782	0.13525	cognitive PGS	0.000677705	0.00345362	0.00758494	-0.00622953	PG 63 (IGHV3-43D, IGHV3-9)	Non significant
P0DP08.P01825.P01824.A0A0C4DH41.P06331.P0DP06.A0A0J9YWU9	0.029	digit symbol	-0.000282513	0.00223736	0.00419221	-0.00475724	PG 64 (IGHV4-30-4, IGHV4-34, IGHV4-38-2, ...)	Non significant
P0DP08.P01825.P01824.A0A0C4DH41.P06331.P0DP06.A0A0J9YWU9	0.029	verbal fluency	-0.000298136	0.00220082	0.00410351	-0.00469978	PG 64 (IGHV4-30-4, IGHV4-34, IGHV4-38-2, ...)	Non significant
P0DP08.P01825.P01824.A0A0C4DH41.P06331.P0DP06.A0A0J9YWU9	0.029	vocabulary	-0.00035007	0.00264618	0.00494229	-0.00564243	PG 64 (IGHV4-30-4, IGHV4-34, IGHV4-38-2, ...)	Non significant
P0DP08.P01825.P01824.A0A0C4DH41.P06331.P0DP06.A0A0J9YWU9	0.029	logical memory	-0.000122204	0.00153248	0.00294275	-0.00318716	PG 64 (IGHV4-30-4, IGHV4-34, IGHV4-38-2, ...)	Non significant
P0DP08.P01825.P01824.A0A0C4DH41.P06331.P0DP06.A0A0J9YWU9	0.029	cognitive PGS	-0.00019128	0.00224126	0.00429124	-0.0046738	PG 64 (IGHV4-30-4, IGHV4-34, IGHV4-38-2, ...)	Non significant
P0DP09.A0A0B4J2D9	0.02725	digit symbol	0.000230262	0.00182164	0.00387355	-0.00341303	PG 92 (IGKV1-13, IGKV1D-13)	Non significant
P0DP09.A0A0B4J2D9	0.02725	verbal fluency	0.000173425	0.00176853	0.00371048	-0.00336363	PG 92 (IGKV1-13, IGKV1D-13)	Non significant
P0DP09.A0A0B4J2D9	0.02725	vocabulary	0.000319595	0.00239574	0.00511108	-0.00447189	PG 92 (IGKV1-13, IGKV1D-13)	Non significant
P0DP09.A0A0B4J2D9	0.02725	logical memory	0.000264799	0.0019988	0.00426239	-0.00373279	PG 92 (IGKV1-13, IGKV1D-13)	Non significant
P0DP09.A0A0B4J2D9	0.02725	cognitive PGS	-1.17599e-05	0.00142507	0.00283839	-0.00286191	PG 92 (IGKV1-13, IGKV1D-13)	Non significant
P10643	0.02275	digit symbol	-0.000237702	0.00185927	0.00348083	-0.00395623	Complement component C7	Non significant
P10643	0.02275	verbal fluency	-2.25973e-05	0.00102601	0.00202942	-0.00207461	Complement component C7	Non significant
P10643	0.02275	vocabulary	-8.6738e-06	0.00122652	0.00244436	-0.00246171	Complement component C7	Non significant
P10643	0.02275	logical memory	2.83083e-06	0.00117758	0.00235799	-0.00235233	Complement component C7	Non significant
P10643	0.02275	cognitive PGS	9.23235e-05	0.00150278	0.00309789	-0.00291324	Complement component C7	Non significant
P10720.P02776	0.14275	digit symbol	0.00234941	0.00636095	0.0150713	-0.0103725	PG 105 (CXCL4, PF4, SCYB4, ...)	Non significant
P10720.P02776	0.14275	verbal fluency	0.00124546	0.00398682	0.00921911	-0.00672819	PG 105 (CXCL4, PF4, SCYB4, ...)	Non significant
P10720.P02776	0.14275	vocabulary	0.00241216	0.00655516	0.0155225	-0.0106982	PG 105 (CXCL4, PF4, SCYB4, ...)	Non significant
P10720.P02776	0.14275	logical memory	0.000992805	0.00360353	0.00819986	-0.00621425	PG 105 (CXCL4, PF4, SCYB4, ...)	Non significant
P10720.P02776	0.14275	cognitive PGS	0.000731007	0.00352887	0.00778875	-0.00632674	PG 105 (CXCL4, PF4, SCYB4, ...)	Non significant
P10909.E7ETB4.H0YLK8.E7ERK6.E5RJZ5.E5RH61.E5RGB0.E5RG36	0.0045	digit symbol	-1.48434e-05	0.000506327	0.000997811	-0.0010275	Clusterin (G2)	Non significant
P10909.E7ETB4.H0YLK8.E7ERK6.E5RJZ5.E5RH61.E5RGB0.E5RG36	0.0045	verbal fluency	-2.01001e-05	0.000636797	0.00125349	-0.00129369	Clusterin (G2)	Non significant
P10909.E7ETB4.H0YLK8.E7ERK6.E5RJZ5.E5RH61.E5RGB0.E5RG36	0.0045	vocabulary	-1.31416e-05	0.000550865	0.00108859	-0.00111487	Clusterin (G2)	Non significant
P10909.E7ETB4.H0YLK8.E7ERK6.E5RJZ5.E5RH61.E5RGB0.E5RG36	0.0045	logical memory	2.91644e-05	0.000614987	0.00125914	-0.00120081	Clusterin (G2)	Non significant
P10909.E7ETB4.H0YLK8.E7ERK6.E5RJZ5.E5RH61.E5RGB0.E5RG36	0.0045	cognitive PGS	-6.92016e-07	0.000456091	0.00091149	-0.000912874	Clusterin (G2)	Non significant
P10909.E7ETB4.H0YLK8.E7ERK6.H0YC35	0.9825	digit symbol	0.0257609	0.00912528	0.0440115	0.00751038	Clusterin (G6)	Significant
P10909.E7ETB4.H0YLK8.E7ERK6.H0YC35	0.9825	verbal fluency	0.0179313	0.00882406	0.0355795	0.000283235	Clusterin (G6)	Significant
P10909.E7ETB4.H0YLK8.E7ERK6.H0YC35	0.9825	vocabulary	0.0308206	0.0100917	0.0510041	0.0106371	Clusterin (G6)	Significant
P10909.E7ETB4.H0YLK8.E7ERK6.H0YC35	0.9825	logical memory	0.0183847	0.00811327	0.0346112	0.00215811	Clusterin (G6)	Significant
P10909.E7ETB4.H0YLK8.E7ERK6.H0YC35	0.9825	cognitive PGS	0.0232606	0.010321	0.0439026	0.00261863	Clusterin (G6)	Significant
P10909.H0YAS8	0.025	digit symbol	-0.000130277	0.00157894	0.0030276	-0.00328815	Clusterin (G3)	Non significant
P10909.H0YAS8	0.025	verbal fluency	0.000144125	0.00147446	0.00309304	-0.00280479	Clusterin (G3)	Non significant
P10909.H0YAS8	0.025	vocabulary	0.000104382	0.00158067	0.00326573	-0.00305696	Clusterin (G3)	Non significant
P10909.H0YAS8	0.025	logical memory	-9.86891e-05	0.00144533	0.00279196	-0.00298934	Clusterin (G3)	Non significant
P10909.H0YAS8	0.025	cognitive PGS	9.01027e-05	0.00184073	0.00377156	-0.00359135	Clusterin (G3)	Non significant
P10909.H0YC35	0.007	digit symbol	-1.12234e-05	0.000681566	0.00135191	-0.00137436	Clusterin (G5)	Non significant
P10909.H0YC35	0.007	verbal fluency	2.31989e-05	0.000620724	0.00126465	-0.00121825	Clusterin (G5)	Non significant
P10909.H0YC35	0.007	vocabulary	2.18724e-05	0.000706589	0.00143505	-0.00139131	Clusterin (G5)	Non significant
P10909.H0YC35	0.007	logical memory	5.07996e-06	0.0004854	0.00097588	-0.000965721	Clusterin (G5)	Non significant
P10909.H0YC35	0.007	cognitive PGS	2.84976e-05	0.000885315	0.00179913	-0.00174213	Clusterin (G5)	Non significant
P10909.H0YC35.H0YAS8	0.02425	digit symbol	0.000216929	0.00177261	0.00376214	-0.00332828	Clusterin (G4)	Non significant
P10909.H0YC35.H0YAS8	0.02425	verbal fluency	0.000148691	0.00145119	0.00305107	-0.00275368	Clusterin (G4)	Non significant
P10909.H0YC35.H0YAS8	0.02425	vocabulary	0.000115507	0.00142695	0.0029694	-0.00273839	Clusterin (G4)	Non significant
P10909.H0YC35.H0YAS8	0.02425	logical memory	-4.48869e-05	0.00110492	0.00216496	-0.00225474	Clusterin (G4)	Non significant
P10909.H0YC35.H0YAS8	0.02425	cognitive PGS	0.000187828	0.0018397	0.00386723	-0.00349157	Clusterin (G4)	Non significant
P10909.H0YLK8.E7ERK6.H0YC35	0.0235	digit symbol	0.000112974	0.00140886	0.00293069	-0.00270475	Clusterin (G7)	Non significant
P10909.H0YLK8.E7ERK6.H0YC35	0.0235	verbal fluency	0.000107239	0.00139024	0.00288773	-0.00267325	Clusterin (G7)	Non significant
P10909.H0YLK8.E7ERK6.H0YC35	0.0235	vocabulary	5.67637e-05	0.00147923	0.00301523	-0.0029017	Clusterin (G7)	Non significant
P10909.H0YLK8.E7ERK6.H0YC35	0.0235	logical memory	-9.20984e-05	0.00120723	0.00232237	-0.00250657	Clusterin (G7)	Non significant
P10909.H0YLK8.E7ERK6.H0YC35	0.0235	cognitive PGS	0.000211894	0.00201014	0.00423217	-0.00380838	Clusterin (G7)	Non significant
P10909.H0YLK8.H0YC35	0.01825	digit symbol	-7.1383e-05	0.0011402	0.00220901	-0.00235178	Clusterin (G1)	Non significant
P10909.H0YLK8.H0YC35	0.01825	verbal fluency	4.11375e-05	0.0010353	0.00211174	-0.00202947	Clusterin (G1)	Non significant
P10909.H0YLK8.H0YC35	0.01825	vocabulary	-2.26624e-05	0.00113642	0.00225019	-0.00229551	Clusterin (G1)	Non significant
P10909.H0YLK8.H0YC35	0.01825	logical memory	-0.00012148	0.00126848	0.00241549	-0.00265845	Clusterin (G1)	Non significant
P10909.H0YLK8.H0YC35	0.01825	cognitive PGS	0.000149205	0.00151793	0.00318507	-0.00288666	Clusterin (G1)	Non significant
P12259.A0A0A0MRJ7	0.05125	digit symbol	3.45515e-05	0.00152087	0.0030763	-0.0030072	Coagulation factor V (G)	Non significant
P12259.A0A0A0MRJ7	0.05125	verbal fluency	-0.000384535	0.0023117	0.00423887	-0.00500794	Coagulation factor V (G)	Non significant
P12259.A0A0A0MRJ7	0.05125	vocabulary	-0.000703152	0.00346381	0.00622446	-0.00763076	Coagulation factor V (G)	Non significant
P12259.A0A0A0MRJ7	0.05125	logical memory	-9.88475e-05	0.00149634	0.00289383	-0.00309152	Coagulation factor V (G)	Non significant
P12259.A0A0A0MRJ7	0.05125	cognitive PGS	0.000263539	0.00210097	0.00446548	-0.0039384	Coagulation factor V (G)	Non significant
P13671	0.0605	digit symbol	-0.000606179	0.00312808	0.00564997	-0.00686233	Complement component C6	Non significant
P13671	0.0605	verbal fluency	-0.000576153	0.00307545	0.00557475	-0.00672706	Complement component C6	Non significant
P13671	0.0605	vocabulary	-0.000771126	0.00376869	0.00676625	-0.0083085	Complement component C6	Non significant
P13671	0.0605	logical memory	7.09488e-05	0.00210238	0.00427571	-0.00413382	Complement component C6	Non significant
P13671	0.0605	cognitive PGS	0.000376782	0.00287913	0.00613505	-0.00538149	Complement component C6	Non significant
P14151	0.0145	digit symbol	9.44596e-05	0.00118715	0.00246877	-0.00227985	L-selectin	Non significant
P14151	0.0145	verbal fluency	-1.64472e-05	0.000874764	0.00173308	-0.00176597	L-selectin	Non significant
P14151	0.0145	vocabulary	0.000105246	0.00127979	0.00266482	-0.00245433	L-selectin	Non significant
P14151	0.0145	logical memory	1.35461e-05	0.000724356	0.00146226	-0.00143517	L-selectin	Non significant
P14151	0.0145	cognitive PGS	6.23461e-05	0.00115851	0.00237937	-0.00225468	L-selectin	Non significant
P15169	0.01725	digit symbol	0.000179038	0.0015914	0.00336183	-0.00300375	Carboxypeptidase N catalytic chain	Non significant
P15169	0.01725	verbal fluency	-1.51158e-05	0.000910847	0.00180658	-0.00183681	Carboxypeptidase N catalytic chain	Non significant
P15169	0.01725	vocabulary	0.000117811	0.00139354	0.0029049	-0.00266928	Carboxypeptidase N catalytic chain	Non significant
P15169	0.01725	logical memory	8.94259e-05	0.00116648	0.00242239	-0.00224354	Carboxypeptidase N catalytic chain	Non significant
P15169	0.01725	cognitive PGS	6.01583e-05	0.00114261	0.00234537	-0.00222505	Carboxypeptidase N catalytic chain	Non significant
P15169.B1AP58	0.00375	digit symbol	-3.4731e-06	0.000451842	0.00090021	-0.000907157	Carboxypeptidase N catalytic chain (G)	Non significant
P15169.B1AP58	0.00375	verbal fluency	-8.89357e-06	0.000442648	0.000876403	-0.00089419	Carboxypeptidase N catalytic chain (G)	Non significant
P15169.B1AP58	0.00375	vocabulary	-1.75647e-05	0.000545665	0.00107377	-0.0011089	Carboxypeptidase N catalytic chain (G)	Non significant
P15169.B1AP58	0.00375	logical memory	-2.04291e-06	0.000529347	0.00105665	-0.00106074	Carboxypeptidase N catalytic chain (G)	Non significant
P15169.B1AP58	0.00375	cognitive PGS	4.65005e-06	0.000305562	0.000615775	-0.000606475	Carboxypeptidase N catalytic chain (G)	Non significant
P16070.H0YDW7.H0YD13.H0YCV9.H0YD17.H0YDX6.H0Y5E4.H0Y2P0	0.053	digit symbol	-0.000461145	0.00251795	0.00457476	-0.00549705	CD44 antigen (G)	Non significant
P16070.H0YDW7.H0YD13.H0YCV9.H0YD17.H0YDX6.H0Y5E4.H0Y2P0	0.053	verbal fluency	-0.000684534	0.00329874	0.00591296	-0.00728202	CD44 antigen (G)	Non significant
P16070.H0YDW7.H0YD13.H0YCV9.H0YD17.H0YDX6.H0Y5E4.H0Y2P0	0.053	vocabulary	-0.00075099	0.00358436	0.00641773	-0.00791971	CD44 antigen (G)	Non significant
P16070.H0YDW7.H0YD13.H0YCV9.H0YD17.H0YDX6.H0Y5E4.H0Y2P0	0.053	logical memory	-0.000431824	0.00230199	0.00417216	-0.00503581	CD44 antigen (G)	Non significant
P16070.H0YDW7.H0YD13.H0YCV9.H0YD17.H0YDX6.H0Y5E4.H0Y2P0	0.053	cognitive PGS	8.77625e-05	0.00189122	0.0038702	-0.00369468	CD44 antigen (G)	Non significant
P18428	0.02525	digit symbol	2.94841e-05	0.00128966	0.00260881	-0.00254984	Lipopolysaccharide-binding protein	Non significant
P18428	0.02525	verbal fluency	-0.000183894	0.00171943	0.00325496	-0.00362275	Lipopolysaccharide-binding protein	Non significant
P18428	0.02525	vocabulary	0.00015398	0.00159424	0.00334245	-0.00303449	Lipopolysaccharide-binding protein	Non significant
P18428	0.02525	logical memory	0.000149522	0.00151401	0.00317754	-0.00287849	Lipopolysaccharide-binding protein	Non significant
P18428	0.02525	cognitive PGS	0.000192247	0.00201332	0.00421888	-0.00383439	Lipopolysaccharide-binding protein	Non significant
P19652	0.032	digit symbol	-0.000305272	0.00213803	0.00397079	-0.00458133	Alpha-1-acid glycoprotein 2	Non significant
P19652	0.032	verbal fluency	-0.00035002	0.0023663	0.00438259	-0.00508263	Alpha-1-acid glycoprotein 2	Non significant
P19652	0.032	vocabulary	-0.000338653	0.00231177	0.00428489	-0.00496219	Alpha-1-acid glycoprotein 2	Non significant
P19652	0.032	logical memory	-0.000190293	0.0016425	0.00309471	-0.0034753	Alpha-1-acid glycoprotein 2	Non significant
P19652	0.032	cognitive PGS	-0.000261606	0.00206187	0.00386214	-0.00438535	Alpha-1-acid glycoprotein 2	Non significant
P19652.P02763	0.068	digit symbol	-0.00075346	0.00379765	0.00684185	-0.00834877	PG 49 (AGP1, AGP2, ORM1, ORM2)	Non significant
P19652.P02763	0.068	verbal fluency	-0.000593494	0.00354537	0.00649725	-0.00768424	PG 49 (AGP1, AGP2, ORM1, ORM2)	Non significant
P19652.P02763	0.068	vocabulary	-0.000771742	0.00425789	0.00774403	-0.00928752	PG 49 (AGP1, AGP2, ORM1, ORM2)	Non significant
P19652.P02763	0.068	logical memory	-0.000124366	0.00237356	0.00462276	-0.00487149	PG 49 (AGP1, AGP2, ORM1, ORM2)	Non significant
P19652.P02763	0.068	cognitive PGS	-0.00141685	0.00684951	0.0122822	-0.0151159	PG 49 (AGP1, AGP2, ORM1, ORM2)	Non significant
P19823.Q5T985	0.038	digit symbol	0.000329901	0.00243942	0.00520873	-0.00454893	Inter-alpha-trypsin inhibitor heavy chain H2 (G2)	Non significant
P19823.Q5T985	0.038	verbal fluency	-0.00013857	0.00198232	0.00382607	-0.00410321	Inter-alpha-trypsin inhibitor heavy chain H2 (G2)	Non significant
P19823.Q5T985	0.038	vocabulary	-4.95562e-05	0.00207208	0.00409461	-0.00419372	Inter-alpha-trypsin inhibitor heavy chain H2 (G2)	Non significant
P19823.Q5T985	0.038	logical memory	-9.0315e-05	0.00155311	0.00301591	-0.00319654	Inter-alpha-trypsin inhibitor heavy chain H2 (G2)	Non significant
P19823.Q5T985	0.038	cognitive PGS	7.16716e-05	0.00218698	0.00444564	-0.00430229	Inter-alpha-trypsin inhibitor heavy chain H2 (G2)	Non significant
P19823.Q5T985.Q5T987	0.16225	digit symbol	0.00233316	0.00656413	0.0154614	-0.0107951	Inter-alpha-trypsin inhibitor heavy chain H2 (G1)	Non significant
P19823.Q5T985.Q5T987	0.16225	verbal fluency	-0.000462096	0.00423251	0.00800292	-0.00892711	Inter-alpha-trypsin inhibitor heavy chain H2 (G1)	Non significant
P19823.Q5T985.Q5T987	0.16225	vocabulary	0.000735124	0.00482423	0.0103836	-0.00891334	Inter-alpha-trypsin inhibitor heavy chain H2 (G1)	Non significant
P19823.Q5T985.Q5T987	0.16225	logical memory	-0.000254525	0.00345715	0.00665977	-0.00716882	Inter-alpha-trypsin inhibitor heavy chain H2 (G1)	Non significant
P19823.Q5T985.Q5T987	0.16225	cognitive PGS	-0.00116718	0.00595709	0.010747	-0.0130814	Inter-alpha-trypsin inhibitor heavy chain H2 (G1)	Non significant
P19827	0.017	digit symbol	0.000128677	0.0014195	0.00296767	-0.00271032	Inter-alpha-trypsin inhibitor heavy chain H1	Non significant
P19827	0.017	verbal fluency	8.55305e-06	0.00105777	0.0021241	-0.00210699	Inter-alpha-trypsin inhibitor heavy chain H1	Non significant
P19827	0.017	vocabulary	8.73998e-05	0.00154262	0.00317264	-0.00299784	Inter-alpha-trypsin inhibitor heavy chain H1	Non significant
P19827	0.017	logical memory	-4.70475e-05	0.00111555	0.00218406	-0.00227815	Inter-alpha-trypsin inhibitor heavy chain H1	Non significant
P19827	0.017	cognitive PGS	-1.33e-05	0.00154063	0.00306796	-0.00309456	Inter-alpha-trypsin inhibitor heavy chain H1	Non significant
P19827.F8WAS2	0.3695	digit symbol	0.00306559	0.00680168	0.016669	-0.0105378	Inter-alpha-trypsin inhibitor heavy chain H1 (G2)	Non significant
P19827.F8WAS2	0.3695	verbal fluency	-0.00470343	0.00810789	0.0115124	-0.0209192	Inter-alpha-trypsin inhibitor heavy chain H1 (G2)	Non significant
P19827.F8WAS2	0.3695	vocabulary	-0.00293894	0.00690774	0.0108765	-0.0167544	Inter-alpha-trypsin inhibitor heavy chain H1 (G2)	Non significant
P19827.F8WAS2	0.3695	logical memory	-0.00108378	0.00497877	0.00887376	-0.0110413	Inter-alpha-trypsin inhibitor heavy chain H1 (G2)	Non significant
P19827.F8WAS2	0.3695	cognitive PGS	0.00527104	0.00922217	0.0237154	-0.0131733	Inter-alpha-trypsin inhibitor heavy chain H1 (G2)	Non significant
P19827.H7C0N0	0.0765	digit symbol	0.00116028	0.00493072	0.0110217	-0.00870117	Inter-alpha-trypsin inhibitor heavy chain H1 (G1)	Non significant
P19827.H7C0N0	0.0765	verbal fluency	0.000656481	0.00334006	0.00733661	-0.00602365	Inter-alpha-trypsin inhibitor heavy chain H1 (G1)	Non significant
P19827.H7C0N0	0.0765	vocabulary	0.000750601	0.00382348	0.00839757	-0.00689637	Inter-alpha-trypsin inhibitor heavy chain H1 (G1)	Non significant
P19827.H7C0N0	0.0765	logical memory	0.000936913	0.00388343	0.00870378	-0.00682995	Inter-alpha-trypsin inhibitor heavy chain H1 (G1)	Non significant
P19827.H7C0N0	0.0765	cognitive PGS	-0.000412673	0.00343879	0.0064649	-0.00729025	Inter-alpha-trypsin inhibitor heavy chain H1 (G1)	Non significant
P20742	0.10325	digit symbol	-0.00192829	0.00654	0.0111517	-0.0150083	Pregnancy zone protein	Non significant
P20742	0.10325	verbal fluency	-0.000698079	0.00372811	0.00675815	-0.00815431	Pregnancy zone protein	Non significant
P20742	0.10325	vocabulary	-0.000874438	0.00440487	0.0079353	-0.00968417	Pregnancy zone protein	Non significant
P20742	0.10325	logical memory	-0.000430407	0.00309649	0.00576258	-0.0066234	Pregnancy zone protein	Non significant
P20742	0.10325	cognitive PGS	0.000220221	0.00410489	0.00843	-0.00798956	Pregnancy zone protein	Non significant
P20848.G3V2B9	0.04075	digit symbol	-0.00038522	0.00234267	0.00430011	-0.00507055	PG 65 (ARGS, ATR, SERPINA1, ...)	Non significant
P20848.G3V2B9	0.04075	verbal fluency	-0.000499924	0.00291847	0.00533703	-0.00633687	PG 65 (ARGS, ATR, SERPINA1, ...)	Non significant
P20848.G3V2B9	0.04075	vocabulary	-0.000378362	0.0023696	0.00436084	-0.00511756	PG 65 (ARGS, ATR, SERPINA1, ...)	Non significant
P20848.G3V2B9	0.04075	logical memory	-4.68576e-05	0.0014155	0.00278413	-0.00287785	PG 65 (ARGS, ATR, SERPINA1, ...)	Non significant
P20848.G3V2B9	0.04075	cognitive PGS	-0.000315789	0.0022934	0.00427102	-0.0049026	PG 65 (ARGS, ATR, SERPINA1, ...)	Non significant
P20851	0.01875	digit symbol	6.13842e-06	0.00127119	0.00254852	-0.00253624	C4b-binding protein beta chain	Non significant
P20851	0.01875	verbal fluency	-1.8548e-05	0.00108613	0.0021537	-0.0021908	C4b-binding protein beta chain	Non significant
P20851	0.01875	vocabulary	0.000106328	0.00136543	0.0028372	-0.00262454	C4b-binding protein beta chain	Non significant
P20851	0.01875	logical memory	-1.79524e-07	0.00091881	0.00183744	-0.0018378	C4b-binding protein beta chain	Non significant
P20851	0.01875	cognitive PGS	-0.000146614	0.00165653	0.00316644	-0.00345967	C4b-binding protein beta chain	Non significant
P20851.Q5VVQ7	0.2405	digit symbol	0.00367405	0.00753763	0.0187493	-0.0114012	C4b-binding protein beta chain (G)	Non significant
P20851.Q5VVQ7	0.2405	verbal fluency	0.00314542	0.00666235	0.0164701	-0.0101793	C4b-binding protein beta chain (G)	Non significant
P20851.Q5VVQ7	0.2405	vocabulary	0.00442334	0.00881065	0.0220446	-0.013198	C4b-binding protein beta chain (G)	Non significant
P20851.Q5VVQ7	0.2405	logical memory	6.46024e-05	0.00366467	0.00739395	-0.00726474	C4b-binding protein beta chain (G)	Non significant
P20851.Q5VVQ7	0.2405	cognitive PGS	0.0026386	0.0064183	0.0154752	-0.010198	C4b-binding protein beta chain (G)	Non significant
P22352.A0A087X1J7	1	digit symbol	0.0411127	0.00801655	0.0571458	0.0250796	Glutathione peroxidase 3 (G2)	Significant
P22352.A0A087X1J7	1	verbal fluency	0.0345716	0.0081617	0.050895	0.0182482	Glutathione peroxidase 3 (G2)	Significant
P22352.A0A087X1J7	1	vocabulary	0.0504046	0.00851548	0.0674356	0.0333736	Glutathione peroxidase 3 (G2)	Significant
P22352.A0A087X1J7	1	logical memory	0.0201742	0.00749353	0.0351612	0.0051871	Glutathione peroxidase 3 (G2)	Significant
P22352.A0A087X1J7	1	cognitive PGS	0.0195757	0.00953383	0.0386433	0.000508002	Glutathione peroxidase 3 (G2)	Significant
P22352.A0A087X1J7.H0YBE4	0.0115	digit symbol	-1.97142e-05	0.000670192	0.00132067	-0.0013601	Glutathione peroxidase 3 (G1)	Non significant
P22352.A0A087X1J7.H0YBE4	0.0115	verbal fluency	8.14762e-05	0.00113357	0.00234862	-0.00218567	Glutathione peroxidase 3 (G1)	Non significant
P22352.A0A087X1J7.H0YBE4	0.0115	vocabulary	1.12772e-05	0.000644152	0.00129958	-0.00127703	Glutathione peroxidase 3 (G1)	Non significant
P22352.A0A087X1J7.H0YBE4	0.0115	logical memory	-3.14593e-05	0.000752988	0.00147452	-0.00153744	Glutathione peroxidase 3 (G1)	Non significant
P22352.A0A087X1J7.H0YBE4	0.0115	cognitive PGS	-0.000109046	0.00129258	0.00247612	-0.00269421	Glutathione peroxidase 3 (G1)	Non significant
P22352.H0YC19.A0A087X1J7.E5RG32.H0YBE4	0.12375	digit symbol	0.000653177	0.00330402	0.00726123	-0.00595487	Glutathione peroxidase 3 (G3)	Non significant
P22352.H0YC19.A0A087X1J7.E5RG32.H0YBE4	0.12375	verbal fluency	-0.000188442	0.00260322	0.00501799	-0.00539487	Glutathione peroxidase 3 (G3)	Non significant
P22352.H0YC19.A0A087X1J7.E5RG32.H0YBE4	0.12375	vocabulary	0.000330553	0.00304953	0.00642961	-0.0057685	Glutathione peroxidase 3 (G3)	Non significant
P22352.H0YC19.A0A087X1J7.E5RG32.H0YBE4	0.12375	logical memory	0.00207776	0.00608352	0.0142448	-0.0100893	Glutathione peroxidase 3 (G3)	Non significant
P22352.H0YC19.A0A087X1J7.E5RG32.H0YBE4	0.12375	cognitive PGS	0.00138366	0.00482804	0.0110397	-0.00827241	Glutathione peroxidase 3 (G3)	Non significant
P22792	0.552	digit symbol	0.0106997	0.0109913	0.0326824	-0.0112829	Carboxypeptidase N subunit 2	Non significant
P22792	0.552	verbal fluency	0.0062098	0.00776376	0.0217373	-0.00931771	Carboxypeptidase N subunit 2	Non significant
P22792	0.552	vocabulary	0.0122829	0.0124333	0.0371495	-0.0125837	Carboxypeptidase N subunit 2	Non significant
P22792	0.552	logical memory	0.00526891	0.00708352	0.0194359	-0.00889813	Carboxypeptidase N subunit 2	Non significant
P22792	0.552	cognitive PGS	0.0022036	0.00643381	0.0150712	-0.010664	Carboxypeptidase N subunit 2	Non significant
P23142	0.00725	digit symbol	-4.54575e-06	0.000496554	0.000988563	-0.000997654	Fibulin-1	Non significant
P23142	0.00725	verbal fluency	-9.96851e-06	0.000600819	0.00119167	-0.00121161	Fibulin-1	Non significant
P23142	0.00725	vocabulary	-1.84899e-05	0.000534952	0.00105141	-0.00108839	Fibulin-1	Non significant
P23142	0.00725	logical memory	4.0338e-05	0.000668875	0.00137809	-0.00129741	Fibulin-1	Non significant
P23142	0.00725	cognitive PGS	-2.32798e-05	0.000751536	0.00147979	-0.00152635	Fibulin-1	Non significant
P23142.B1AHL2	0.01575	digit symbol	0.000138789	0.00147947	0.00309773	-0.00282015	Fibulin-1 (G)	Non significant
P23142.B1AHL2	0.01575	verbal fluency	2.14496e-05	0.000915566	0.00185258	-0.00180968	Fibulin-1 (G)	Non significant
P23142.B1AHL2	0.01575	vocabulary	0.00010609	0.00126099	0.00262807	-0.00241589	Fibulin-1 (G)	Non significant
P23142.B1AHL2	0.01575	logical memory	7.36892e-05	0.000950175	0.00197404	-0.00182666	Fibulin-1 (G)	Non significant
P23142.B1AHL2	0.01575	cognitive PGS	0.00013065	0.00153812	0.00320688	-0.00294558	Fibulin-1 (G)	Non significant
P25311	0.13625	digit symbol	-0.00122137	0.00442842	0.00763547	-0.0100782	Zinc-alpha-2-glycoprotein	Non significant
P25311	0.13625	verbal fluency	-0.00285035	0.00796016	0.01307	-0.0187707	Zinc-alpha-2-glycoprotein	Non significant
P25311	0.13625	vocabulary	-0.00141773	0.00494128	0.00846483	-0.0113003	Zinc-alpha-2-glycoprotein	Non significant
P25311	0.13625	logical memory	-9.82421e-06	0.00302797	0.00604612	-0.00606577	Zinc-alpha-2-glycoprotein	Non significant
P25311	0.13625	cognitive PGS	0.000367543	0.00384513	0.00805781	-0.00732272	Zinc-alpha-2-glycoprotein	Non significant
P25311.C9JEV0	0.09525	digit symbol	-0.000815758	0.00362095	0.00642615	-0.00805766	Zinc-alpha-2-glycoprotein (G1)	Non significant
P25311.C9JEV0	0.09525	verbal fluency	-0.00168246	0.00581725	0.00995204	-0.013317	Zinc-alpha-2-glycoprotein (G1)	Non significant
P25311.C9JEV0	0.09525	vocabulary	-0.00100895	0.0041977	0.00738645	-0.00940436	Zinc-alpha-2-glycoprotein (G1)	Non significant
P25311.C9JEV0	0.09525	logical memory	-0.000668134	0.00306737	0.00546661	-0.00680287	Zinc-alpha-2-glycoprotein (G1)	Non significant
P25311.C9JEV0	0.09525	cognitive PGS	0.000610864	0.0033021	0.00721506	-0.00599333	Zinc-alpha-2-glycoprotein (G1)	Non significant
P25311.C9JEV0.H7BZJ8	0.22175	digit symbol	-0.00154412	0.0048141	0.00808408	-0.0111723	Zinc-alpha-2-glycoprotein (G2)	Non significant
P25311.C9JEV0.H7BZJ8	0.22175	verbal fluency	-0.00300885	0.00689567	0.0107825	-0.0168002	Zinc-alpha-2-glycoprotein (G2)	Non significant
P25311.C9JEV0.H7BZJ8	0.22175	vocabulary	-0.000572205	0.00417882	0.00778544	-0.00892985	Zinc-alpha-2-glycoprotein (G2)	Non significant
P25311.C9JEV0.H7BZJ8	0.22175	logical memory	-0.0029509	0.00664729	0.0103437	-0.0162455	Zinc-alpha-2-glycoprotein (G2)	Non significant
P25311.C9JEV0.H7BZJ8	0.22175	cognitive PGS	0.00182147	0.00547433	0.0127701	-0.00912719	Zinc-alpha-2-glycoprotein (G2)	Non significant
P27169	0.0315	digit symbol	0.000252854	0.00262342	0.00549968	-0.00499398	Serum paraoxonase/arylesterase 1	Non significant
P27169	0.0315	verbal fluency	0.000161147	0.00210194	0.00436503	-0.00404274	Serum paraoxonase/arylesterase 1	Non significant
P27169	0.0315	vocabulary	0.000224357	0.00249059	0.00520553	-0.00475681	Serum paraoxonase/arylesterase 1	Non significant
P27169	0.0315	logical memory	7.27556e-05	0.00142197	0.0029167	-0.00277119	Serum paraoxonase/arylesterase 1	Non significant
P27169	0.0315	cognitive PGS	9.98358e-06	0.00168972	0.00338942	-0.00336945	Serum paraoxonase/arylesterase 1	Non significant
P27169.F8WF42	0.1445	digit symbol	0.00228971	0.00637696	0.0150436	-0.0104642	Serum paraoxonase/arylesterase 1 (G)	Non significant
P27169.F8WF42	0.1445	verbal fluency	0.002179	0.00620282	0.0145846	-0.0102266	Serum paraoxonase/arylesterase 1 (G)	Non significant
P27169.F8WF42	0.1445	vocabulary	0.00266939	0.0074336	0.0175366	-0.0121978	Serum paraoxonase/arylesterase 1 (G)	Non significant
P27169.F8WF42	0.1445	logical memory	0.000830764	0.00354434	0.00791944	-0.00625791	Serum paraoxonase/arylesterase 1 (G)	Non significant
P27169.F8WF42	0.1445	cognitive PGS	0.00079575	0.00413357	0.00906289	-0.00747139	Serum paraoxonase/arylesterase 1 (G)	Non significant
P27918.C9J7V5.E9PAQ1	0.012	digit symbol	-4.55161e-05	0.000835449	0.00162538	-0.00171641	Properdin (G2)	Non significant
P27918.C9J7V5.E9PAQ1	0.012	verbal fluency	-9.35223e-05	0.00116175	0.00222998	-0.00241703	Properdin (G2)	Non significant
P27918.C9J7V5.E9PAQ1	0.012	vocabulary	-6.2632e-05	0.00110596	0.00214929	-0.00227455	Properdin (G2)	Non significant
P27918.C9J7V5.E9PAQ1	0.012	logical memory	-3.53742e-05	0.000832314	0.00162925	-0.0017	Properdin (G2)	Non significant
P27918.C9J7V5.E9PAQ1	0.012	cognitive PGS	9.70996e-05	0.00138036	0.00285781	-0.00266361	Properdin (G2)	Non significant
P27918.E9PAQ1	0.065	digit symbol	-0.000431476	0.00257136	0.00471124	-0.00557419	Properdin (G1)	Non significant
P27918.E9PAQ1	0.065	verbal fluency	-0.00110008	0.00465623	0.00821238	-0.0104125	Properdin (G1)	Non significant
P27918.E9PAQ1	0.065	vocabulary	-0.000435697	0.00259369	0.00475169	-0.00562309	Properdin (G1)	Non significant
P27918.E9PAQ1	0.065	logical memory	7.27124e-05	0.00186894	0.00381059	-0.00366517	Properdin (G1)	Non significant
P27918.E9PAQ1	0.065	cognitive PGS	-3.7395e-05	0.00226824	0.00449908	-0.00457387	Properdin (G1)	Non significant
P29622	0.04275	digit symbol	-0.000313313	0.00215367	0.00399402	-0.00462065	Kallistatin	Non significant
P29622	0.04275	verbal fluency	-0.00014855	0.00175018	0.00335181	-0.00364891	Kallistatin	Non significant
P29622	0.04275	vocabulary	-0.000491799	0.0028506	0.00520939	-0.00619299	Kallistatin	Non significant
P29622	0.04275	logical memory	-0.000525168	0.00285818	0.0051912	-0.00624154	Kallistatin	Non significant
P29622	0.04275	cognitive PGS	-0.000478314	0.00296186	0.00544541	-0.00640204	Kallistatin	Non significant
P35542.A0A096LPE2	0.31225	digit symbol	-0.00381696	0.00722484	0.0106327	-0.0182666	PG 106 (CSAA, SAA2-SAA4, SAA4)	Non significant
P35542.A0A096LPE2	0.31225	verbal fluency	0.00278322	0.00589164	0.0145665	-0.00900007	PG 106 (CSAA, SAA2-SAA4, SAA4)	Non significant
P35542.A0A096LPE2	0.31225	vocabulary	-0.00116668	0.0050873	0.00900791	-0.0113413	PG 106 (CSAA, SAA2-SAA4, SAA4)	Non significant
P35542.A0A096LPE2	0.31225	logical memory	0.000103696	0.00426986	0.00864341	-0.00843602	PG 106 (CSAA, SAA2-SAA4, SAA4)	Non significant
P35542.A0A096LPE2	0.31225	cognitive PGS	-0.00412331	0.00786554	0.0116078	-0.0198544	PG 106 (CSAA, SAA2-SAA4, SAA4)	Non significant
P35858	0.02875	digit symbol	6.2258e-05	0.00143002	0.00292231	-0.00279779	Insulin-like growth factor-binding protein complex acid labile subunit	Non significant
P35858	0.02875	verbal fluency	-8.13566e-05	0.00131292	0.00254448	-0.00270719	Insulin-like growth factor-binding protein complex acid labile subunit	Non significant
P35858	0.02875	vocabulary	0.000233217	0.00189491	0.00402304	-0.0035566	Insulin-like growth factor-binding protein complex acid labile subunit	Non significant
P35858	0.02875	logical memory	0.000245385	0.00188019	0.00400576	-0.00351499	Insulin-like growth factor-binding protein complex acid labile subunit	Non significant
P35858	0.02875	cognitive PGS	-0.000174831	0.00175028	0.00332573	-0.00367539	Insulin-like growth factor-binding protein complex acid labile subunit	Non significant
P36955	0.0445	digit symbol	-0.000186022	0.0019903	0.00379458	-0.00416663	Pigment epithelium-derived factor	Non significant
P36955	0.0445	verbal fluency	-0.00038818	0.00259226	0.00479634	-0.0055727	Pigment epithelium-derived factor	Non significant
P36955	0.0445	vocabulary	-0.000242426	0.00235905	0.00447567	-0.00496052	Pigment epithelium-derived factor	Non significant
P36955	0.0445	logical memory	1.76602e-05	0.00163956	0.00329679	-0.00326147	Pigment epithelium-derived factor	Non significant
P36955	0.0445	cognitive PGS	0.000627589	0.00358525	0.00779808	-0.0065429	Pigment epithelium-derived factor	Non significant
P36955.I3L4F9.I3L107.I3L4N7	0.0305	digit symbol	-0.000281003	0.00210009	0.00391917	-0.00448118	Pigment epithelium-derived factor (G4)	Non significant
P36955.I3L4F9.I3L107.I3L4N7	0.0305	verbal fluency	-0.000188772	0.00180679	0.00342481	-0.00380235	Pigment epithelium-derived factor (G4)	Non significant
P36955.I3L4F9.I3L107.I3L4N7	0.0305	vocabulary	-0.000410655	0.00275394	0.00509723	-0.00591854	Pigment epithelium-derived factor (G4)	Non significant
P36955.I3L4F9.I3L107.I3L4N7	0.0305	logical memory	-3.9929e-05	0.00142535	0.00281078	-0.00289063	Pigment epithelium-derived factor (G4)	Non significant
P36955.I3L4F9.I3L107.I3L4N7	0.0305	cognitive PGS	0.000196605	0.00177544	0.00374748	-0.00335427	Pigment epithelium-derived factor (G4)	Non significant
P36955.I3L4N7	0.959	digit symbol	-0.0251605	0.00950849	-0.00614352	-0.0441775	Pigment epithelium-derived factor (G3)	Significant
P36955.I3L4N7	0.959	verbal fluency	-0.0202232	0.00891932	-0.00238459	-0.0380619	Pigment epithelium-derived factor (G3)	Significant
P36955.I3L4N7	0.959	vocabulary	-0.0269326	0.0101672	-0.00659826	-0.047267	Pigment epithelium-derived factor (G3)	Significant
P36955.I3L4N7	0.959	logical memory	-0.00452095	0.00730513	0.0100893	-0.0191312	Pigment epithelium-derived factor (G3)	Non significant
P36955.I3L4N7	0.959	cognitive PGS	-0.0123355	0.00943156	0.00652758	-0.0311986	Pigment epithelium-derived factor (G3)	Non significant
P36955.I3L4Z0	0.0245	digit symbol	-2.12713e-05	0.00147793	0.0029346	-0.00297714	Pigment epithelium-derived factor (G5)	Non significant
P36955.I3L4Z0	0.0245	verbal fluency	-0.000165254	0.00167227	0.00317928	-0.00350978	Pigment epithelium-derived factor (G5)	Non significant
P36955.I3L4Z0	0.0245	vocabulary	-6.64006e-05	0.00161055	0.0031547	-0.0032875	Pigment epithelium-derived factor (G5)	Non significant
P36955.I3L4Z0	0.0245	logical memory	4.37654e-05	0.00121857	0.0024809	-0.00239337	Pigment epithelium-derived factor (G5)	Non significant
P36955.I3L4Z0	0.0245	cognitive PGS	0.00031211	0.00253386	0.00537982	-0.0047556	Pigment epithelium-derived factor (G5)	Non significant
P36955.I3L4Z0.I3L2R7	0.017	digit symbol	-6.19173e-05	0.00119233	0.00232274	-0.00244658	Pigment epithelium-derived factor (G2)	Non significant
P36955.I3L4Z0.I3L2R7	0.017	verbal fluency	-8.71145e-05	0.00121023	0.00233335	-0.00250758	Pigment epithelium-derived factor (G2)	Non significant
P36955.I3L4Z0.I3L2R7	0.017	vocabulary	-0.000102794	0.0013455	0.00258821	-0.0027938	Pigment epithelium-derived factor (G2)	Non significant
P36955.I3L4Z0.I3L2R7	0.017	logical memory	1.291e-05	0.000888529	0.00178997	-0.00176415	Pigment epithelium-derived factor (G2)	Non significant
P36955.I3L4Z0.I3L2R7	0.017	cognitive PGS	0.000151553	0.00155343	0.0032584	-0.0029553	Pigment epithelium-derived factor (G2)	Non significant
P36955.I3L4Z0.I3L2R7.I3L425.I3L1U4.I3L3Z3	0.028	digit symbol	-0.000269887	0.00194601	0.00362214	-0.00416191	Pigment epithelium-derived factor (G1)	Non significant
P36955.I3L4Z0.I3L2R7.I3L425.I3L1U4.I3L3Z3	0.028	verbal fluency	-0.000233564	0.00179323	0.00335289	-0.00382002	Pigment epithelium-derived factor (G1)	Non significant
P36955.I3L4Z0.I3L2R7.I3L425.I3L1U4.I3L3Z3	0.028	vocabulary	-0.000182116	0.0016599	0.00313769	-0.00350192	Pigment epithelium-derived factor (G1)	Non significant
P36955.I3L4Z0.I3L2R7.I3L425.I3L1U4.I3L3Z3	0.028	logical memory	0.000113833	0.00136844	0.00285072	-0.00262305	Pigment epithelium-derived factor (G1)	Non significant
P36955.I3L4Z0.I3L2R7.I3L425.I3L1U4.I3L3Z3	0.028	cognitive PGS	-6.08131e-05	0.00141729	0.00277376	-0.00289539	Pigment epithelium-derived factor (G1)	Non significant
P36980.Q03591.B1AKG0.V9GYE7	0.00675	digit symbol	8.53549e-07	0.000609401	0.00121966	-0.00121795	PG 66 (CFHR1, CFHL1, FHR1, ...)	Non significant
P36980.Q03591.B1AKG0.V9GYE7	0.00675	verbal fluency	1.58951e-05	0.000586304	0.0011885	-0.00115671	PG 66 (CFHR1, CFHL1, FHR1, ...)	Non significant
P36980.Q03591.B1AKG0.V9GYE7	0.00675	vocabulary	3.4745e-05	0.000801337	0.00163742	-0.00156793	PG 66 (CFHR1, CFHL1, FHR1, ...)	Non significant
P36980.Q03591.B1AKG0.V9GYE7	0.00675	logical memory	2.2232e-05	0.000531784	0.0010858	-0.00104134	PG 66 (CFHR1, CFHL1, FHR1, ...)	Non significant
P36980.Q03591.B1AKG0.V9GYE7	0.00675	cognitive PGS	3.68538e-05	0.000770201	0.00157726	-0.00150355	PG 66 (CFHR1, CFHL1, FHR1, ...)	Non significant
P36980.V9GYE7	0.015	digit symbol	-9.10578e-05	0.00118327	0.00227548	-0.0024576	Complement factor H-related protein 2 (G)	Non significant
P36980.V9GYE7	0.015	verbal fluency	-8.54975e-05	0.00104105	0.0019966	-0.0021676	Complement factor H-related protein 2 (G)	Non significant
P36980.V9GYE7	0.015	vocabulary	5.84934e-06	0.000879277	0.0017644	-0.0017527	Complement factor H-related protein 2 (G)	Non significant
P36980.V9GYE7	0.015	logical memory	-0.000117698	0.00129325	0.00246881	-0.00270421	Complement factor H-related protein 2 (G)	Non significant
P36980.V9GYE7	0.015	cognitive PGS	0.000113473	0.00129936	0.00271219	-0.00248525	Complement factor H-related protein 2 (G)	Non significant
P43251	0.02025	digit symbol	-0.000197262	0.00169121	0.00318515	-0.00357968	Biotinidase	Non significant
P43251	0.02025	verbal fluency	-0.000193707	0.00182654	0.00345937	-0.00384678	Biotinidase	Non significant
P43251	0.02025	vocabulary	-0.000113973	0.00133034	0.00254672	-0.00277466	Biotinidase	Non significant
P43251	0.02025	logical memory	-8.69151e-05	0.00114898	0.00221104	-0.00238487	Biotinidase	Non significant
P43251	0.02025	cognitive PGS	0.000102726	0.00140026	0.00290324	-0.00269779	Biotinidase	Non significant
P43652	0.015	digit symbol	-8.43975e-05	0.00108815	0.0020919	-0.00226069	Afamin	Non significant
P43652	0.015	verbal fluency	-4.51593e-05	0.000907452	0.00176975	-0.00186006	Afamin	Non significant
P43652	0.015	vocabulary	-4.09644e-06	0.00102127	0.00203844	-0.00204664	Afamin	Non significant
P43652	0.015	logical memory	2.86803e-05	0.00104393	0.00211654	-0.00205918	Afamin	Non significant
P43652	0.015	cognitive PGS	-0.000161991	0.00167801	0.00319403	-0.00351801	Afamin	Non significant
P48740.F8W876	0.01475	digit symbol	-3.91651e-05	0.00092566	0.00181215	-0.00189048	Mannan-binding lectin serine protease 1 (G)	Non significant
P48740.F8W876	0.01475	verbal fluency	-0.00011072	0.00122837	0.00234601	-0.00256745	Mannan-binding lectin serine protease 1 (G)	Non significant
P48740.F8W876	0.01475	vocabulary	-1.76928e-05	0.000794293	0.00157089	-0.00160628	Mannan-binding lectin serine protease 1 (G)	Non significant
P48740.F8W876	0.01475	logical memory	7.71691e-05	0.000955677	0.00198852	-0.00183418	Mannan-binding lectin serine protease 1 (G)	Non significant
P48740.F8W876	0.01475	cognitive PGS	9.942e-06	0.000892004	0.00179395	-0.00177407	Mannan-binding lectin serine protease 1 (G)	Non significant
P48740.P09871.A0A087X232.B5MCV4.H0Y5D1.F8W876.C9JMA2	0.04825	digit symbol	0.000269387	0.00195909	0.00418756	-0.00364879	PG 101 (C1S, CRARF, PRSS5, ...)	Non significant
P48740.P09871.A0A087X232.B5MCV4.H0Y5D1.F8W876.C9JMA2	0.04825	verbal fluency	0.000235539	0.00201152	0.00425858	-0.0037875	PG 101 (C1S, CRARF, PRSS5, ...)	Non significant
P48740.P09871.A0A087X232.B5MCV4.H0Y5D1.F8W876.C9JMA2	0.04825	vocabulary	0.000711843	0.00356334	0.00783853	-0.00641484	PG 101 (C1S, CRARF, PRSS5, ...)	Non significant
P48740.P09871.A0A087X232.B5MCV4.H0Y5D1.F8W876.C9JMA2	0.04825	logical memory	-9.38885e-06	0.00152184	0.0030343	-0.00305308	PG 101 (C1S, CRARF, PRSS5, ...)	Non significant
P48740.P09871.A0A087X232.B5MCV4.H0Y5D1.F8W876.C9JMA2	0.04825	cognitive PGS	-0.000149939	0.001852	0.00355407	-0.00385395	PG 101 (C1S, CRARF, PRSS5, ...)	Non significant
P49908.A0A182DWH7	1	digit symbol	0.0378364	0.00746606	0.0527685	0.0229043	Selenoprotein P (G)	Significant
P49908.A0A182DWH7	1	verbal fluency	0.0274922	0.007645	0.0427822	0.0122022	Selenoprotein P (G)	Significant
P49908.A0A182DWH7	1	vocabulary	0.0435409	0.00805942	0.0596597	0.0274221	Selenoprotein P (G)	Significant
P49908.A0A182DWH7	1	logical memory	0.0172059	0.00719245	0.0315908	0.00282101	Selenoprotein P (G)	Significant
P49908.A0A182DWH7	1	cognitive PGS	-0.0118609	0.00874615	0.00563138	-0.0293532	Selenoprotein P (G)	Non significant
P51884	0.86875	digit symbol	-0.0229373	0.0112495	-0.000438196	-0.0454363	Lumican	Non significant
P51884	0.86875	verbal fluency	-0.0130806	0.00866849	0.00425644	-0.0304175	Lumican	Non significant
P51884	0.86875	vocabulary	-0.0173314	0.00992922	0.00252707	-0.0371898	Lumican	Non significant
P51884	0.86875	logical memory	-0.0100479	0.00765151	0.00525512	-0.0253509	Lumican	Non significant
P51884	0.86875	cognitive PGS	-0.00885429	0.00853484	0.00821538	-0.025924	Lumican	Non significant
P55056	0.24375	digit symbol	0.0008831	0.00412289	0.00912888	-0.00736268	Apolipoprotein C-IV	Non significant
P55056	0.24375	verbal fluency	0.00432023	0.00853482	0.0213899	-0.0127494	Apolipoprotein C-IV	Non significant
P55056	0.24375	vocabulary	0.00303044	0.00664423	0.0163189	-0.010258	Apolipoprotein C-IV	Non significant
P55056	0.24375	logical memory	0.000442537	0.00367079	0.00778413	-0.00689905	Apolipoprotein C-IV	Non significant
P55056	0.24375	cognitive PGS	0.00348356	0.00738596	0.0182555	-0.0112884	Apolipoprotein C-IV	Non significant
P59665.P59666	0.0235	digit symbol	-0.000289889	0.00212464	0.00395939	-0.00453917	PG 67 (DEFA1,.DEFA2, DEFA3, ...)	Non significant
P59665.P59666	0.0235	verbal fluency	-4.35894e-05	0.00105381	0.00206404	-0.00215122	PG 67 (DEFA1,.DEFA2, DEFA3, ...)	Non significant
P59665.P59666	0.0235	vocabulary	-9.48243e-05	0.00126354	0.00243225	-0.0026219	PG 67 (DEFA1,.DEFA2, DEFA3, ...)	Non significant
P59665.P59666	0.0235	logical memory	-0.000175614	0.00151663	0.00285765	-0.00320887	PG 67 (DEFA1,.DEFA2, DEFA3, ...)	Non significant
P59665.P59666	0.0235	cognitive PGS	-0.000267127	0.00210085	0.00393457	-0.00446883	PG 67 (DEFA1,.DEFA2, DEFA3, ...)	Non significant
P61769.F5H6I0.H0YLF3	0.367	digit symbol	-0.00401624	0.00770921	0.0114022	-0.0194347	Beta-2-microglobulin (G)	Non significant
P61769.F5H6I0.H0YLF3	0.367	verbal fluency	-0.00552934	0.00904908	0.0125688	-0.0236275	Beta-2-microglobulin (G)	Non significant
P61769.F5H6I0.H0YLF3	0.367	vocabulary	-0.000282457	0.00606075	0.011839	-0.012404	Beta-2-microglobulin (G)	Non significant
P61769.F5H6I0.H0YLF3	0.367	logical memory	0.00117076	0.00533061	0.011832	-0.00949047	Beta-2-microglobulin (G)	Non significant
P61769.F5H6I0.H0YLF3	0.367	cognitive PGS	0.00734046	0.0115623	0.0304651	-0.0157842	Beta-2-microglobulin (G)	Non significant
P68032.P63267.P60709.P63261.P68133.P62736.A6NL76	0.00675	digit symbol	-2.4506e-05	0.00062235	0.00122019	-0.00126921	PG 68 (ACTA, ACTB, ACTC, ...)	Non significant
P68032.P63267.P60709.P63261.P68133.P62736.A6NL76	0.00675	verbal fluency	-1.08243e-05	0.000573268	0.00113571	-0.00115736	PG 68 (ACTA, ACTB, ACTC, ...)	Non significant
P68032.P63267.P60709.P63261.P68133.P62736.A6NL76	0.00675	vocabulary	1.7284e-05	0.000600194	0.00121767	-0.0011831	PG 68 (ACTA, ACTB, ACTC, ...)	Non significant
P68032.P63267.P60709.P63261.P68133.P62736.A6NL76	0.00675	logical memory	1.34886e-05	0.000623311	0.00126011	-0.00123313	PG 68 (ACTA, ACTB, ACTC, ...)	Non significant
P68032.P63267.P60709.P63261.P68133.P62736.A6NL76	0.00675	cognitive PGS	-4.02761e-05	0.000733349	0.00142642	-0.00150697	PG 68 (ACTA, ACTB, ACTC, ...)	Non significant
P68871	0.3325	digit symbol	-0.0043933	0.00820056	0.0120078	-0.0207944	Hemoglobin subunit beta	Non significant
P68871	0.3325	verbal fluency	-0.00701738	0.011322	0.0156266	-0.0296613	Hemoglobin subunit beta	Non significant
P68871	0.3325	vocabulary	-0.00751431	0.0122569	0.0169995	-0.0320281	Hemoglobin subunit beta	Non significant
P68871	0.3325	logical memory	9.06165e-05	0.00462351	0.00933763	-0.0091564	Hemoglobin subunit beta	Non significant
P68871	0.3325	cognitive PGS	-0.000623371	0.00716007	0.0136968	-0.0149435	Hemoglobin subunit beta	Non significant
P68871.F8W6P5	0.0355	digit symbol	0.000127428	0.0023323	0.00479203	-0.00453717	Hemoglobin subunit beta (G1)	Non significant
P68871.F8W6P5	0.0355	verbal fluency	9.55146e-06	0.00209731	0.00420417	-0.00418506	Hemoglobin subunit beta (G1)	Non significant
P68871.F8W6P5	0.0355	vocabulary	9.73214e-05	0.00271956	0.00553644	-0.0053418	Hemoglobin subunit beta (G1)	Non significant
P68871.F8W6P5	0.0355	logical memory	0.000228894	0.0020766	0.0043821	-0.00392431	Hemoglobin subunit beta (G1)	Non significant
P68871.F8W6P5	0.0355	cognitive PGS	-2.87764e-05	0.00302152	0.00601426	-0.00607182	Hemoglobin subunit beta (G1)	Non significant
P68871.F8W6P5.A0A0J9YWK4	0.07	digit symbol	0.000379381	0.00337234	0.00712406	-0.0063653	Hemoglobin subunit beta (G2)	Non significant
P68871.F8W6P5.A0A0J9YWK4	0.07	verbal fluency	0.000829317	0.00429439	0.0094181	-0.00775946	Hemoglobin subunit beta (G2)	Non significant
P68871.F8W6P5.A0A0J9YWK4	0.07	vocabulary	0.000714119	0.00419968	0.00911348	-0.00768524	Hemoglobin subunit beta (G2)	Non significant
P68871.F8W6P5.A0A0J9YWK4	0.07	logical memory	0.000294273	0.00267206	0.0056384	-0.00504986	Hemoglobin subunit beta (G2)	Non significant
P68871.F8W6P5.A0A0J9YWK4	0.07	cognitive PGS	-0.00115811	0.00607304	0.010988	-0.0133042	Hemoglobin subunit beta (G2)	Non significant
P69892.P02042.P02100.P69891.P68871.E9PEW8.E9PBW4.E9PFT6.A8MUF7.F8W6P5	0.0765	digit symbol	0.000759807	0.00438796	0.00953573	-0.00801612	PG 69 (HBD, HBB, HBE1, ...)	Non significant
P69892.P02042.P02100.P69891.P68871.E9PEW8.E9PBW4.E9PFT6.A8MUF7.F8W6P5	0.0765	verbal fluency	0.000987994	0.00489099	0.01077	-0.00879398	PG 69 (HBD, HBB, HBE1, ...)	Non significant
P69892.P02042.P02100.P69891.P68871.E9PEW8.E9PBW4.E9PFT6.A8MUF7.F8W6P5	0.0765	vocabulary	0.00112219	0.0058486	0.0128194	-0.010575	PG 69 (HBD, HBB, HBE1, ...)	Non significant
P69892.P02042.P02100.P69891.P68871.E9PEW8.E9PBW4.E9PFT6.A8MUF7.F8W6P5	0.0765	logical memory	0.000712183	0.00374707	0.00820633	-0.00678196	PG 69 (HBD, HBB, HBE1, ...)	Non significant
P69892.P02042.P02100.P69891.P68871.E9PEW8.E9PBW4.E9PFT6.A8MUF7.F8W6P5	0.0765	cognitive PGS	-0.000603646	0.00525071	0.00989778	-0.0111051	PG 69 (HBD, HBB, HBE1, ...)	Non significant
P69905	0.105	digit symbol	-0.000712218	0.00521853	0.00972483	-0.0111493	Hemoglobin subunit alpha	Non significant
P69905	0.105	verbal fluency	-0.00141396	0.00587904	0.0103441	-0.013172	Hemoglobin subunit alpha	Non significant
P69905	0.105	vocabulary	-0.00125459	0.0065702	0.0118858	-0.014395	Hemoglobin subunit alpha	Non significant
P69905	0.105	logical memory	0.000525147	0.00366075	0.00784664	-0.00679635	Hemoglobin subunit alpha	Non significant
P69905	0.105	cognitive PGS	-0.000193885	0.00533821	0.0104825	-0.0108703	Hemoglobin subunit alpha	Non significant
P69905.G3V1N2	0.082	digit symbol	-0.000442244	0.00395961	0.00747698	-0.00836147	Hemoglobin subunit alpha (G)	Non significant
P69905.G3V1N2	0.082	verbal fluency	-0.000500622	0.00425699	0.00801336	-0.00901461	Hemoglobin subunit alpha (G)	Non significant
P69905.G3V1N2	0.082	vocabulary	-0.000862156	0.00561704	0.0103719	-0.0120962	Hemoglobin subunit alpha (G)	Non significant
P69905.G3V1N2	0.082	logical memory	0.00016916	0.00295586	0.00608088	-0.00574256	Hemoglobin subunit alpha (G)	Non significant
P69905.G3V1N2	0.082	cognitive PGS	-0.00103622	0.00530052	0.00956482	-0.0116373	Hemoglobin subunit alpha (G)	Non significant
P78563	0.01125	digit symbol	-1.21797e-05	0.00063762	0.00126306	-0.00128742	Double-stranded RNA-specific editase 1	Non significant
P78563	0.01125	verbal fluency	1.25505e-05	0.000606674	0.0012259	-0.0012008	Double-stranded RNA-specific editase 1	Non significant
P78563	0.01125	vocabulary	-6.94637e-05	0.00106048	0.0020515	-0.00219042	Double-stranded RNA-specific editase 1	Non significant
P78563	0.01125	logical memory	2.38173e-05	0.000831026	0.00168587	-0.00163824	Double-stranded RNA-specific editase 1	Non significant
P78563	0.01125	cognitive PGS	-4.81531e-05	0.00106683	0.00208551	-0.00218181	Double-stranded RNA-specific editase 1	Non significant
P80108	0.0105	digit symbol	-6.1867e-05	0.000940774	0.00181968	-0.00194342	Phosphatidylinositol-glycan-specific phospholipase D	Non significant
P80108	0.0105	verbal fluency	-5.2493e-05	0.000913771	0.00177505	-0.00188003	Phosphatidylinositol-glycan-specific phospholipase D	Non significant
P80108	0.0105	vocabulary	-9.58571e-05	0.00120202	0.00230819	-0.0024999	Phosphatidylinositol-glycan-specific phospholipase D	Non significant
P80108	0.0105	logical memory	-7.88257e-05	0.00104822	0.00201762	-0.00217527	Phosphatidylinositol-glycan-specific phospholipase D	Non significant
P80108	0.0105	cognitive PGS	4.88004e-05	0.000975061	0.00199892	-0.00190132	Phosphatidylinositol-glycan-specific phospholipase D	Non significant
P80748.A0A075B6K5	0.26375	digit symbol	-0.00391321	0.00756413	0.011215	-0.0190415	PG 70 (IGLV3-21, IGLV3-9)	Non significant
P80748.A0A075B6K5	0.26375	verbal fluency	-0.00435427	0.00827361	0.012193	-0.0209015	PG 70 (IGLV3-21, IGLV3-9)	Non significant
P80748.A0A075B6K5	0.26375	vocabulary	-0.00429626	0.00819828	0.0121003	-0.0206928	PG 70 (IGLV3-21, IGLV3-9)	Non significant
P80748.A0A075B6K5	0.26375	logical memory	-0.00182147	0.004772	0.00772253	-0.0113655	PG 70 (IGLV3-21, IGLV3-9)	Non significant
P80748.A0A075B6K5	0.26375	cognitive PGS	0.00206973	0.00565686	0.0133834	-0.00924399	PG 70 (IGLV3-21, IGLV3-9)	Non significant
Q02325.P00747.A6PVI2.Q5TEH5	0.025	digit symbol	6.59902e-05	0.00152736	0.0031207	-0.00298872	PG 104 (PLG, PLGL, PRGB, ...)	Non significant
Q02325.P00747.A6PVI2.Q5TEH5	0.025	verbal fluency	0.00015514	0.00170099	0.00355712	-0.00324684	PG 104 (PLG, PLGL, PRGB, ...)	Non significant
Q02325.P00747.A6PVI2.Q5TEH5	0.025	vocabulary	0.000174383	0.0018244	0.00382318	-0.00347441	PG 104 (PLG, PLGL, PRGB, ...)	Non significant
Q02325.P00747.A6PVI2.Q5TEH5	0.025	logical memory	0.000195775	0.00184099	0.00387776	-0.00348621	PG 104 (PLG, PLGL, PRGB, ...)	Non significant
Q02325.P00747.A6PVI2.Q5TEH5	0.025	cognitive PGS	1.14323e-05	0.00153793	0.0030873	-0.00306444	PG 104 (PLG, PLGL, PRGB, ...)	Non significant
Q02985.P08603.A0A0D9SG88.Q5TFM2.A0A087WYK9.Q6NSD3	0.1465	digit symbol	-0.0020158	0.00573189	0.00944798	-0.0134796	PG 83 (CFH, FHR3, HF, ...)	Non significant
Q02985.P08603.A0A0D9SG88.Q5TFM2.A0A087WYK9.Q6NSD3	0.1465	verbal fluency	-0.00242344	0.00670892	0.0109944	-0.0158413	PG 83 (CFH, FHR3, HF, ...)	Non significant
Q02985.P08603.A0A0D9SG88.Q5TFM2.A0A087WYK9.Q6NSD3	0.1465	vocabulary	-0.00297173	0.00788736	0.012803	-0.0187465	PG 83 (CFH, FHR3, HF, ...)	Non significant
Q02985.P08603.A0A0D9SG88.Q5TFM2.A0A087WYK9.Q6NSD3	0.1465	logical memory	-0.00133955	0.00432905	0.00731855	-0.00999765	PG 83 (CFH, FHR3, HF, ...)	Non significant
Q02985.P08603.A0A0D9SG88.Q5TFM2.A0A087WYK9.Q6NSD3	0.1465	cognitive PGS	-0.000177326	0.00379363	0.00740994	-0.00776459	PG 83 (CFH, FHR3, HF, ...)	Non significant
Q03591.B1AKG0	0.00575	digit symbol	-1.02815e-05	0.000569089	0.0011279	-0.00114846	Complement factor H-related protein 1 (G)	Non significant
Q03591.B1AKG0	0.00575	verbal fluency	6.97753e-06	0.000583674	0.00117433	-0.00116037	Complement factor H-related protein 1 (G)	Non significant
Q03591.B1AKG0	0.00575	vocabulary	-2.3783e-05	0.000672807	0.00132183	-0.0013694	Complement factor H-related protein 1 (G)	Non significant
Q03591.B1AKG0	0.00575	logical memory	-1.96857e-05	0.000552201	0.00108472	-0.00112409	Complement factor H-related protein 1 (G)	Non significant
Q03591.B1AKG0	0.00575	cognitive PGS	1.40321e-05	0.000540337	0.00109471	-0.00106664	Complement factor H-related protein 1 (G)	Non significant
Q03591.P08603.B1AKG0	0.04175	digit symbol	-0.000411158	0.00268867	0.00496618	-0.0057885	PG 72 (CFHR1, CFH, HF, ...)	Non significant
Q03591.P08603.B1AKG0	0.04175	verbal fluency	-0.000541017	0.00319273	0.00584444	-0.00692647	PG 72 (CFHR1, CFH, HF, ...)	Non significant
Q03591.P08603.B1AKG0	0.04175	vocabulary	-0.000406649	0.00272776	0.00504888	-0.00586217	PG 72 (CFHR1, CFH, HF, ...)	Non significant
Q03591.P08603.B1AKG0	0.04175	logical memory	-0.000393181	0.00253022	0.00466726	-0.00545362	PG 72 (CFHR1, CFH, HF, ...)	Non significant
Q03591.P08603.B1AKG0	0.04175	cognitive PGS	5.6499e-05	0.00208279	0.00422208	-0.00410908	PG 72 (CFHR1, CFH, HF, ...)	Non significant
Q04756.D6RAR4	0.0075	digit symbol	-9.66087e-06	0.000637844	0.00126603	-0.00128535	Hepatocyte growth factor activator (G)	Non significant
Q04756.D6RAR4	0.0075	verbal fluency	-6.15173e-05	0.00089644	0.00173136	-0.0018544	Hepatocyte growth factor activator (G)	Non significant
Q04756.D6RAR4	0.0075	vocabulary	-2.13413e-05	0.000765675	0.00151001	-0.00155269	Hepatocyte growth factor activator (G)	Non significant
Q04756.D6RAR4	0.0075	logical memory	-1.4462e-05	0.000462693	0.000910924	-0.000939848	Hepatocyte growth factor activator (G)	Non significant
Q04756.D6RAR4	0.0075	cognitive PGS	-3.61643e-05	0.000850941	0.00166572	-0.00173805	Hepatocyte growth factor activator (G)	Non significant
Q06033.A0A087WW43.E7ET33	0.07875	digit symbol	-0.000297669	0.00241544	0.00453322	-0.00512856	Inter-alpha-trypsin inhibitor heavy chain H3 (G)	Non significant
Q06033.A0A087WW43.E7ET33	0.07875	verbal fluency	-0.000220422	0.00224629	0.00427217	-0.00471301	Inter-alpha-trypsin inhibitor heavy chain H3 (G)	Non significant
Q06033.A0A087WW43.E7ET33	0.07875	vocabulary	-0.000911044	0.00378078	0.00665052	-0.0084726	Inter-alpha-trypsin inhibitor heavy chain H3 (G)	Non significant
Q06033.A0A087WW43.E7ET33	0.07875	logical memory	0.000294465	0.00227409	0.00484265	-0.00425372	Inter-alpha-trypsin inhibitor heavy chain H3 (G)	Non significant
Q06033.A0A087WW43.E7ET33	0.07875	cognitive PGS	0.000965055	0.00415598	0.00927702	-0.00734691	Inter-alpha-trypsin inhibitor heavy chain H3 (G)	Non significant
Q08380	0.06975	digit symbol	-0.000796523	0.00346232	0.00612812	-0.00772116	Galectin-3-binding protein	Non significant
Q08380	0.06975	verbal fluency	-0.000605013	0.00297653	0.00534804	-0.00655807	Galectin-3-binding protein	Non significant
Q08380	0.06975	vocabulary	0.000364609	0.00245481	0.00527424	-0.00454502	Galectin-3-binding protein	Non significant
Q08380	0.06975	logical memory	2.25704e-05	0.00187183	0.00376623	-0.00372109	Galectin-3-binding protein	Non significant
Q08380	0.06975	cognitive PGS	0.000321692	0.00245565	0.00523299	-0.0045896	Galectin-3-binding protein	Non significant
Q08380.K7EQT9.K7EKQ5.K7ESM3.K7EP36.K7ES75.K7EN99.K7ERZ6.K7EJD3	0.03175	digit symbol	-0.0002353	0.00176499	0.00329467	-0.00376527	Galectin-3-binding protein (G)	Non significant
Q08380.K7EQT9.K7EKQ5.K7ESM3.K7EP36.K7ES75.K7EN99.K7ERZ6.K7EJD3	0.03175	verbal fluency	-0.000147268	0.00161356	0.00307985	-0.00337438	Galectin-3-binding protein (G)	Non significant
Q08380.K7EQT9.K7EKQ5.K7ESM3.K7EP36.K7ES75.K7EN99.K7ERZ6.K7EJD3	0.03175	vocabulary	1.19573e-05	0.0012895	0.00259096	-0.00256705	Galectin-3-binding protein (G)	Non significant
Q08380.K7EQT9.K7EKQ5.K7ESM3.K7EP36.K7ES75.K7EN99.K7ERZ6.K7EJD3	0.03175	logical memory	8.67623e-05	0.00134376	0.00277429	-0.00260076	Galectin-3-binding protein (G)	Non significant
Q08380.K7EQT9.K7EKQ5.K7ESM3.K7EP36.K7ES75.K7EN99.K7ERZ6.K7EJD3	0.03175	cognitive PGS	0.00036345	0.00246045	0.00528434	-0.00455744	Galectin-3-binding protein (G)	Non significant
Q13790	0.4095	digit symbol	0.008214	0.0109882	0.0301905	-0.0137625	Apolipoprotein F	Non significant
Q13790	0.4095	verbal fluency	0.00683918	0.00959096	0.0260211	-0.0123427	Apolipoprotein F	Non significant
Q13790	0.4095	vocabulary	0.00610203	0.00896877	0.0240396	-0.0118355	Apolipoprotein F	Non significant
Q13790	0.4095	logical memory	0.00578289	0.00841503	0.0226129	-0.0110472	Apolipoprotein F	Non significant
Q13790	0.4095	cognitive PGS	0.00291057	0.00651729	0.0159452	-0.010124	Apolipoprotein F	Non significant
Q14520	0.05175	digit symbol	0.000198145	0.0018089	0.00381594	-0.00341965	Hyaluronan-binding protein 2	Non significant
Q14520	0.05175	verbal fluency	0.000460248	0.00254156	0.00554336	-0.00462287	Hyaluronan-binding protein 2	Non significant
Q14520	0.05175	vocabulary	0.000691478	0.0034604	0.00761228	-0.00622933	Hyaluronan-binding protein 2	Non significant
Q14520	0.05175	logical memory	0.000355215	0.00217476	0.00470474	-0.00399431	Hyaluronan-binding protein 2	Non significant
Q14520	0.05175	cognitive PGS	-0.000319841	0.00236774	0.00441564	-0.00505532	Hyaluronan-binding protein 2	Non significant
Q14624.B7ZKJ8	0.03775	digit symbol	-1.15669e-05	0.00156286	0.00311415	-0.00313729	Inter-alpha-trypsin inhibitor heavy chain H4 (G2)	Non significant
Q14624.B7ZKJ8	0.03775	verbal fluency	-0.000116731	0.00162843	0.00314014	-0.0033736	Inter-alpha-trypsin inhibitor heavy chain H4 (G2)	Non significant
Q14624.B7ZKJ8	0.03775	vocabulary	-0.000339841	0.00237274	0.00440565	-0.00508533	Inter-alpha-trypsin inhibitor heavy chain H4 (G2)	Non significant
Q14624.B7ZKJ8	0.03775	logical memory	-0.000161237	0.00172261	0.00328398	-0.00360645	Inter-alpha-trypsin inhibitor heavy chain H4 (G2)	Non significant
Q14624.B7ZKJ8	0.03775	cognitive PGS	0.000369899	0.0027051	0.0057801	-0.0050403	Inter-alpha-trypsin inhibitor heavy chain H4 (G2)	Non significant
Q14624.H7C0L5.B7ZKJ8	0.15	digit symbol	-0.00102622	0.00405572	0.00708521	-0.00913765	Inter-alpha-trypsin inhibitor heavy chain H4 (G1)	Non significant
Q14624.H7C0L5.B7ZKJ8	0.15	verbal fluency	-0.00152713	0.00483111	0.0081351	-0.0111894	Inter-alpha-trypsin inhibitor heavy chain H4 (G1)	Non significant
Q14624.H7C0L5.B7ZKJ8	0.15	vocabulary	-0.00296544	0.00785082	0.0127362	-0.0186671	Inter-alpha-trypsin inhibitor heavy chain H4 (G1)	Non significant
Q14624.H7C0L5.B7ZKJ8	0.15	logical memory	-0.00126229	0.00428635	0.0073104	-0.00983498	Inter-alpha-trypsin inhibitor heavy chain H4 (G1)	Non significant
Q14624.H7C0L5.B7ZKJ8	0.15	cognitive PGS	0.000986678	0.00431554	0.00961775	-0.00764439	Inter-alpha-trypsin inhibitor heavy chain H4 (G1)	Non significant
Q15166.F8WD41.C9JZ99	0.2605	digit symbol	0.00508713	0.00939447	0.0238761	-0.0137018	Serum paraoxonase/lactonase 3 (G)	Non significant
Q15166.F8WD41.C9JZ99	0.2605	verbal fluency	0.00408962	0.00788341	0.0198564	-0.0116772	Serum paraoxonase/lactonase 3 (G)	Non significant
Q15166.F8WD41.C9JZ99	0.2605	vocabulary	0.00458987	0.0087744	0.0221387	-0.0129589	Serum paraoxonase/lactonase 3 (G)	Non significant
Q15166.F8WD41.C9JZ99	0.2605	logical memory	0.00235891	0.00533347	0.0130258	-0.00830803	Serum paraoxonase/lactonase 3 (G)	Non significant
Q15166.F8WD41.C9JZ99	0.2605	cognitive PGS	0.000626131	0.00463502	0.00989617	-0.0086439	Serum paraoxonase/lactonase 3 (G)	Non significant
Q15195.P00747.A6PVI2.Q5TEH5	0.077	digit symbol	-0.000838726	0.00362122	0.00640371	-0.00808116	PG 103 (PLG, PLGLA, PRGA, ...)	Non significant
Q15195.P00747.A6PVI2.Q5TEH5	0.077	verbal fluency	0.000130199	0.0022127	0.00455559	-0.00429519	PG 103 (PLG, PLGLA, PRGA, ...)	Non significant
Q15195.P00747.A6PVI2.Q5TEH5	0.077	vocabulary	-0.000743929	0.00345934	0.00617475	-0.00766261	PG 103 (PLG, PLGLA, PRGA, ...)	Non significant
Q15195.P00747.A6PVI2.Q5TEH5	0.077	logical memory	-5.50438e-05	0.00199307	0.0039311	-0.00404119	PG 103 (PLG, PLGLA, PRGA, ...)	Non significant
Q15195.P00747.A6PVI2.Q5TEH5	0.077	cognitive PGS	-0.000775887	0.00360679	0.0064377	-0.00798947	PG 103 (PLG, PLGLA, PRGA, ...)	Non significant
Q15582.H0Y9D7.H0YAB8.H0Y8L3.S4R3C6	0.0165	digit symbol	8.67674e-05	0.00117654	0.00243985	-0.00226632	Transforming growth factor-beta-induced protein ig-h3 (G)	Non significant
Q15582.H0Y9D7.H0YAB8.H0Y8L3.S4R3C6	0.0165	verbal fluency	0.000170334	0.00171714	0.00360461	-0.00326394	Transforming growth factor-beta-induced protein ig-h3 (G)	Non significant
Q15582.H0Y9D7.H0YAB8.H0Y8L3.S4R3C6	0.0165	vocabulary	0.00010826	0.00127018	0.00264861	-0.00243209	Transforming growth factor-beta-induced protein ig-h3 (G)	Non significant
Q15582.H0Y9D7.H0YAB8.H0Y8L3.S4R3C6	0.0165	logical memory	9.08189e-05	0.00109778	0.00228639	-0.00210475	Transforming growth factor-beta-induced protein ig-h3 (G)	Non significant
Q15582.H0Y9D7.H0YAB8.H0Y8L3.S4R3C6	0.0165	cognitive PGS	-2.36763e-05	0.00108613	0.00214858	-0.00219594	Transforming growth factor-beta-induced protein ig-h3 (G)	Non significant
Q15848	0.0085	digit symbol	-5.9687e-05	0.000977392	0.0018951	-0.00201447	Adiponectin	Non significant
Q15848	0.0085	verbal fluency	-3.32165e-05	0.000719744	0.00140627	-0.0014727	Adiponectin	Non significant
Q15848	0.0085	vocabulary	2.71702e-06	0.000845152	0.00169302	-0.00168759	Adiponectin	Non significant
Q15848	0.0085	logical memory	-4.95237e-05	0.000785785	0.00152205	-0.00162109	Adiponectin	Non significant
Q15848	0.0085	cognitive PGS	2.83006e-05	0.000916699	0.0018617	-0.0018051	Adiponectin	Non significant
Q16610	0.04125	digit symbol	-1.15863e-05	0.00151219	0.0030128	-0.00303597	Extracellular matrix protein 1	Non significant
Q16610	0.04125	verbal fluency	0.000321021	0.0021314	0.00458382	-0.00394178	Extracellular matrix protein 1	Non significant
Q16610	0.04125	vocabulary	0.000169743	0.0016592	0.00348815	-0.00314867	Extracellular matrix protein 1	Non significant
Q16610	0.04125	logical memory	0.000355342	0.00225752	0.00487039	-0.0041597	Extracellular matrix protein 1	Non significant
Q16610	0.04125	cognitive PGS	-0.000419823	0.00254611	0.00467239	-0.00551204	Extracellular matrix protein 1	Non significant
Q92954.A0A0U1RR20	0.321	digit symbol	-0.00435794	0.00783746	0.011317	-0.0200329	Proteoglycan 4 (G)	Non significant
Q92954.A0A0U1RR20	0.321	verbal fluency	-0.00216445	0.00568065	0.00919685	-0.0135258	Proteoglycan 4 (G)	Non significant
Q92954.A0A0U1RR20	0.321	vocabulary	-0.00569104	0.00955892	0.0134268	-0.0248089	Proteoglycan 4 (G)	Non significant
Q92954.A0A0U1RR20	0.321	logical memory	0.000786667	0.00441402	0.0096147	-0.00804137	Proteoglycan 4 (G)	Non significant
Q92954.A0A0U1RR20	0.321	cognitive PGS	-0.00380936	0.00764691	0.0114845	-0.0191032	Proteoglycan 4 (G)	Non significant
Q96IY4.A0A087WSY5	0.00675	digit symbol	-2.48777e-05	0.000648915	0.00127295	-0.00132271	Carboxypeptidase B2 (G)	Non significant
Q96IY4.A0A087WSY5	0.00675	verbal fluency	-2.8776e-05	0.000699829	0.00137088	-0.00142843	Carboxypeptidase B2 (G)	Non significant
Q96IY4.A0A087WSY5	0.00675	vocabulary	-3.71097e-05	0.000712162	0.00138721	-0.00146143	Carboxypeptidase B2 (G)	Non significant
Q96IY4.A0A087WSY5	0.00675	logical memory	1.80307e-05	0.000585932	0.00118989	-0.00115383	Carboxypeptidase B2 (G)	Non significant
Q96IY4.A0A087WSY5	0.00675	cognitive PGS	-2.17328e-05	0.000655526	0.00128932	-0.00133278	Carboxypeptidase B2 (G)	Non significant
Q96KN2.J3KRP0	0.02825	digit symbol	0.000245274	0.00187853	0.00400234	-0.00351179	Beta-Ala-His dipeptidase (G)	Non significant
Q96KN2.J3KRP0	0.02825	verbal fluency	0.000365696	0.0024516	0.0052689	-0.00453751	Beta-Ala-His dipeptidase (G)	Non significant
Q96KN2.J3KRP0	0.02825	vocabulary	0.000254397	0.00190826	0.00407091	-0.00356212	Beta-Ala-His dipeptidase (G)	Non significant
Q96KN2.J3KRP0	0.02825	logical memory	0.000146187	0.00143757	0.00302133	-0.00272895	Beta-Ala-His dipeptidase (G)	Non significant
Q96KN2.J3KRP0	0.02825	cognitive PGS	0.000131506	0.00160183	0.00333516	-0.00307215	Beta-Ala-His dipeptidase (G)	Non significant
Q96PD5	0.0115	digit symbol	-6.03582e-05	0.00105995	0.00205955	-0.00218026	N-acetylmuramoyl-L-alanine amidase	Non significant
Q96PD5	0.0115	verbal fluency	1.41967e-06	0.00086179	0.001725	-0.00172216	N-acetylmuramoyl-L-alanine amidase	Non significant
Q96PD5	0.0115	vocabulary	-3.85363e-05	0.00102199	0.00200544	-0.00208252	N-acetylmuramoyl-L-alanine amidase	Non significant
Q96PD5	0.0115	logical memory	-1.18147e-05	0.000813543	0.00161527	-0.0016389	N-acetylmuramoyl-L-alanine amidase	Non significant
Q96PD5	0.0115	cognitive PGS	-7.22009e-05	0.00122136	0.00237052	-0.00251493	N-acetylmuramoyl-L-alanine amidase	Non significant
Q96PD5.M0R2W8.M0QYW3	0.00625	digit symbol	3.02195e-05	0.000590259	0.00121074	-0.0011503	N-acetylmuramoyl-L-alanine amidase (G)	Non significant
Q96PD5.M0R2W8.M0QYW3	0.00625	verbal fluency	-1.76974e-05	0.000561166	0.00110463	-0.00114003	N-acetylmuramoyl-L-alanine amidase (G)	Non significant
Q96PD5.M0R2W8.M0QYW3	0.00625	vocabulary	7.23672e-06	0.000495007	0.00099725	-0.000982777	N-acetylmuramoyl-L-alanine amidase (G)	Non significant
Q96PD5.M0R2W8.M0QYW3	0.00625	logical memory	3.07663e-05	0.000572905	0.00117658	-0.00111504	N-acetylmuramoyl-L-alanine amidase (G)	Non significant
Q96PD5.M0R2W8.M0QYW3	0.00625	cognitive PGS	2.36762e-05	0.000655325	0.00133433	-0.00128697	N-acetylmuramoyl-L-alanine amidase (G)	Non significant
Q99459	0.2725	digit symbol	0.00448671	0.00855804	0.0216028	-0.0126294	Cell division cycle 5-like protein	Non significant
Q99459	0.2725	verbal fluency	0.00495704	0.00919121	0.0233395	-0.0134254	Cell division cycle 5-like protein	Non significant
Q99459	0.2725	vocabulary	0.0021999	0.00611209	0.0144241	-0.0100243	Cell division cycle 5-like protein	Non significant
Q99459	0.2725	logical memory	-0.000909349	0.00449499	0.00808062	-0.00989932	Cell division cycle 5-like protein	Non significant
Q99459	0.2725	cognitive PGS	-0.00123524	0.00567983	0.0101244	-0.0125949	Cell division cycle 5-like protein	Non significant
Q9BXR6	0.023	digit symbol	-0.00019481	0.00162726	0.00305971	-0.00344933	Complement factor H-related protein 5	Non significant
Q9BXR6	0.023	verbal fluency	-0.000212121	0.00176156	0.00331101	-0.00373525	Complement factor H-related protein 5	Non significant
Q9BXR6	0.023	vocabulary	2.62444e-05	0.0011167	0.00225964	-0.00220715	Complement factor H-related protein 5	Non significant
Q9BXR6	0.023	logical memory	-0.000124984	0.00131407	0.00250316	-0.00275312	Complement factor H-related protein 5	Non significant
Q9BXR6	0.023	cognitive PGS	-1.42239e-05	0.00122543	0.00243664	-0.00246509	Complement factor H-related protein 5	Non significant
Q9BXR6.Q03591.B1AKG0	0.0055	digit symbol	1.81958e-05	0.000533975	0.00108615	-0.00104975	PG 71 (CFHR1, CFHL, FHR1, ...)	Non significant
Q9BXR6.Q03591.B1AKG0	0.0055	verbal fluency	1.02899e-05	0.000670464	0.00135122	-0.00133064	PG 71 (CFHR1, CFHL, FHR1, ...)	Non significant
Q9BXR6.Q03591.B1AKG0	0.0055	vocabulary	7.31137e-06	0.000575718	0.00115875	-0.00114413	PG 71 (CFHR1, CFHL, FHR1, ...)	Non significant
Q9BXR6.Q03591.B1AKG0	0.0055	logical memory	2.00739e-05	0.000542134	0.00110434	-0.00106419	PG 71 (CFHR1, CFHL, FHR1, ...)	Non significant
Q9BXR6.Q03591.B1AKG0	0.0055	cognitive PGS	5.86624e-05	0.00101424	0.00208714	-0.00196982	PG 71 (CFHR1, CFHL, FHR1, ...)	Non significant
Q9NP80.A0A0C4DG51	0.529	digit symbol	0.0113467	0.0118342	0.0350152	-0.0123218	Calcium-independent phospholipase A2-gamma (G)	Non significant
Q9NP80.A0A0C4DG51	0.529	verbal fluency	0.00768781	0.00891349	0.0255148	-0.0101392	Calcium-independent phospholipase A2-gamma (G)	Non significant
Q9NP80.A0A0C4DG51	0.529	vocabulary	0.00738203	0.00895937	0.0253008	-0.0105367	Calcium-independent phospholipase A2-gamma (G)	Non significant
Q9NP80.A0A0C4DG51	0.529	logical memory	0.00594417	0.00755979	0.0210637	-0.0091754	Calcium-independent phospholipase A2-gamma (G)	Non significant
Q9NP80.A0A0C4DG51	0.529	cognitive PGS	-0.00142844	0.00612134	0.0108142	-0.0136711	Calcium-independent phospholipase A2-gamma (G)	Non significant
Q9NZP8.F5H2Z5.F5GWF3	0.0255	digit symbol	-0.000287099	0.00213684	0.00398658	-0.00456077	Complement C1r subcomponent-like protein (G1)	Non significant
Q9NZP8.F5H2Z5.F5GWF3	0.0255	verbal fluency	-0.000152365	0.00148107	0.00280977	-0.0031145	Complement C1r subcomponent-like protein (G1)	Non significant
Q9NZP8.F5H2Z5.F5GWF3	0.0255	vocabulary	-0.000173834	0.00160104	0.00302824	-0.00337591	Complement C1r subcomponent-like protein (G1)	Non significant
Q9NZP8.F5H2Z5.F5GWF3	0.0255	logical memory	3.69627e-05	0.000906527	0.00185002	-0.00177609	Complement C1r subcomponent-like protein (G1)	Non significant
Q9NZP8.F5H2Z5.F5GWF3	0.0255	cognitive PGS	-0.000104384	0.00150057	0.00289676	-0.00310553	Complement C1r subcomponent-like protein (G1)	Non significant
Q9NZP8.H0YFL7	0.91175	digit symbol	-0.0190065	0.00900834	-0.000989789	-0.0370232	Complement C1r subcomponent-like protein (G2)	Non significant
Q9NZP8.H0YFL7	0.91175	verbal fluency	-0.00883558	0.00753022	0.00622485	-0.023896	Complement C1r subcomponent-like protein (G2)	Non significant
Q9NZP8.H0YFL7	0.91175	vocabulary	-0.0221752	0.0100442	-0.00208689	-0.0422636	Complement C1r subcomponent-like protein (G2)	Non significant
Q9NZP8.H0YFL7	0.91175	logical memory	-0.00518765	0.0069307	0.00867375	-0.0190491	Complement C1r subcomponent-like protein (G2)	Non significant
Q9NZP8.H0YFL7	0.91175	cognitive PGS	-0.0132491	0.00890409	0.00455907	-0.0310573	Complement C1r subcomponent-like protein (G2)	Non significant
Q9UGM5.E9PG08	0.0125	digit symbol	1.36683e-05	0.000866232	0.00174613	-0.0017188	Fetuin-B (G)	Non significant
Q9UGM5.E9PG08	0.0125	verbal fluency	-8.72392e-05	0.0011877	0.00228817	-0.00246265	Fetuin-B (G)	Non significant
Q9UGM5.E9PG08	0.0125	vocabulary	8.32732e-06	0.000889945	0.00178822	-0.00177156	Fetuin-B (G)	Non significant
Q9UGM5.E9PG08	0.0125	logical memory	5.72087e-05	0.000966716	0.00199064	-0.00187622	Fetuin-B (G)	Non significant
Q9UGM5.E9PG08	0.0125	cognitive PGS	7.41224e-05	0.00121129	0.00249671	-0.00234847	Fetuin-B (G)	Non significant
Q9UK55.G3V2W1	0.0205	digit symbol	-0.000235113	0.00195454	0.00367397	-0.00414419	Protein Z-dependent protease inhibitor (G)	Non significant
Q9UK55.G3V2W1	0.0205	verbal fluency	-0.000179211	0.00159644	0.00301367	-0.00337209	Protein Z-dependent protease inhibitor (G)	Non significant
Q9UK55.G3V2W1	0.0205	vocabulary	-0.00012354	0.00134467	0.00256579	-0.00281287	Protein Z-dependent protease inhibitor (G)	Non significant
Q9UK55.G3V2W1	0.0205	logical memory	1.57026e-06	0.001001	0.00200357	-0.00200043	Protein Z-dependent protease inhibitor (G)	Non significant
Q9UK55.G3V2W1	0.0205	cognitive PGS	-4.2962e-05	0.00117007	0.00229717	-0.0023831	Protein Z-dependent protease inhibitor (G)	Non significant
Q9Y5Y7	0.01075	digit symbol	-3.02385e-05	0.000852871	0.0016755	-0.00173598	Lymphatic vessel endothelial hyaluronic acid receptor 1	Non significant
Q9Y5Y7	0.01075	verbal fluency	-7.12063e-05	0.00103788	0.00200455	-0.00214696	Lymphatic vessel endothelial hyaluronic acid receptor 1	Non significant
Q9Y5Y7	0.01075	vocabulary	-1.13499e-06	0.000695739	0.00139034	-0.00139261	Lymphatic vessel endothelial hyaluronic acid receptor 1	Non significant
Q9Y5Y7	0.01075	logical memory	5.33713e-05	0.000803883	0.00166114	-0.0015544	Lymphatic vessel endothelial hyaluronic acid receptor 1	Non significant
Q9Y5Y7	0.01075	cognitive PGS	-4.56051e-07	0.000799635	0.00159881	-0.00159973	Lymphatic vessel endothelial hyaluronic acid receptor 1	Non significant
S4R460.A0A0B4J2B5	0.03675	digit symbol	8.83719e-06	0.00166197	0.00333279	-0.00331511	Immunoglobulin heavy variable 3/OR16-9 (G)	Non significant
S4R460.A0A0B4J2B5	0.03675	verbal fluency	4.81538e-06	0.00154974	0.00310429	-0.00309466	Immunoglobulin heavy variable 3/OR16-9 (G)	Non significant
S4R460.A0A0B4J2B5	0.03675	vocabulary	-7.25817e-05	0.0015612	0.00304982	-0.00319498	Immunoglobulin heavy variable 3/OR16-9 (G)	Non significant
S4R460.A0A0B4J2B5	0.03675	logical memory	1.46394e-05	0.00152377	0.00306218	-0.0030329	Immunoglobulin heavy variable 3/OR16-9 (G)	Non significant
S4R460.A0A0B4J2B5	0.03675	cognitive PGS	-0.000636894	0.00376316	0.00688942	-0.00816321	Immunoglobulin heavy variable 3/OR16-9 (G)	Non significant

### Sheet: Table S5
Protein	PIP	Trait	Beta	sd	UpperSD	LowerSD	Name	Significance
A0A075B6H7	0.00075	digit symbol	1.26429e-05	0.000505093	0.00102283	-0.000997544	Probable non-functional immunoglobulin kappa variable 3-7	Non significant
A0A075B6H7	0.00075	verbal fluency	6.93746e-06	0.00039251	0.000791958	-0.000778083	Probable non-functional immunoglobulin kappa variable 3-7	Non significant
A0A075B6H7	0.00075	vocabulary	3.48232e-06	0.000181836	0.000367153	-0.000360189	Probable non-functional immunoglobulin kappa variable 3-7	Non significant
A0A075B6H7	0.00075	logical memory	-7.24836e-06	0.000274123	0.000540997	-0.000555494	Probable non-functional immunoglobulin kappa variable 3-7	Non significant
A0A075B6H7	0.00075	cognitive PGS	-3.38319e-06	0.000263035	0.000522687	-0.000529454	Probable non-functional immunoglobulin kappa variable 3-7	Non significant
A0A075B6H9	0.001	digit symbol	6.51831e-06	0.00022094	0.000448398	-0.000435361	Immunoglobulin lambda variable 4-69	Non significant
A0A075B6H9	0.001	verbal fluency	6.85893e-06	0.000262061	0.000530981	-0.000517263	Immunoglobulin lambda variable 4-69	Non significant
A0A075B6H9	0.001	vocabulary	7.29352e-06	0.000279809	0.000566911	-0.000552324	Immunoglobulin lambda variable 4-69	Non significant
A0A075B6H9	0.001	logical memory	-1.39877e-06	7.30782e-05	0.000144758	-0.000147555	Immunoglobulin lambda variable 4-69	Non significant
A0A075B6H9	0.001	cognitive PGS	1.15229e-05	0.000383624	0.000778771	-0.000755725	Immunoglobulin lambda variable 4-69	Non significant
A0A075B6I0	0.00475	digit symbol	-3.95844e-06	0.000623265	0.00124257	-0.00125049	Immunoglobulin lambda variable 8-61	Non significant
A0A075B6I0	0.00475	verbal fluency	5.06445e-06	0.000551579	0.00110822	-0.00109809	Immunoglobulin lambda variable 8-61	Non significant
A0A075B6I0	0.00475	vocabulary	-1.96977e-05	0.000852058	0.00168442	-0.00172381	Immunoglobulin lambda variable 8-61	Non significant
A0A075B6I0	0.00475	logical memory	-9.69089e-06	0.00049666	0.000983629	-0.00100301	Immunoglobulin lambda variable 8-61	Non significant
A0A075B6I0	0.00475	cognitive PGS	-0.000108057	0.00159974	0.00309142	-0.00330754	Immunoglobulin lambda variable 8-61	Non significant
A0A075B6I1	0.0215	digit symbol	-0.000374179	0.00281994	0.00526569	-0.00601405	Immunoglobulin lambda variable 4-60	Non significant
A0A075B6I1	0.0215	verbal fluency	-0.000382322	0.00278932	0.00519633	-0.00596097	Immunoglobulin lambda variable 4-60	Non significant
A0A075B6I1	0.0215	vocabulary	-0.000118264	0.00144077	0.00276328	-0.00299981	Immunoglobulin lambda variable 4-60	Non significant
A0A075B6I1	0.0215	logical memory	-0.000137888	0.00146	0.00278211	-0.00305789	Immunoglobulin lambda variable 4-60	Non significant
A0A075B6I1	0.0215	cognitive PGS	0.000147192	0.00176536	0.0036779	-0.00338352	Immunoglobulin lambda variable 4-60	Non significant
A0A075B6J9	0.001	digit symbol	-2.02031e-06	8.26104e-05	0.000163201	-0.000167241	Immunoglobulin lambda variable 2-18	Non significant
A0A075B6J9	0.001	verbal fluency	2.11852e-06	9.3187e-05	0.000188493	-0.000184256	Immunoglobulin lambda variable 2-18	Non significant
A0A075B6J9	0.001	vocabulary	6.23501e-06	0.000222935	0.000452105	-0.000439635	Immunoglobulin lambda variable 2-18	Non significant
A0A075B6J9	0.001	logical memory	1.7014e-05	0.000601417	0.00121985	-0.00118582	Immunoglobulin lambda variable 2-18	Non significant
A0A075B6J9	0.001	cognitive PGS	5.99415e-06	0.000299423	0.00060484	-0.000592852	Immunoglobulin lambda variable 2-18	Non significant
A0A075B6K0.P01717.P01718	0.29725	digit symbol	-0.00417949	0.0080025	0.0118255	-0.0201845	PG 1 (IGLV3-16, IGLV3-25, IGLV3-27)	Non significant
A0A075B6K0.P01717.P01718	0.29725	verbal fluency	-0.00489618	0.00907074	0.0132453	-0.0230377	PG 1 (IGLV3-16, IGLV3-25, IGLV3-27)	Non significant
A0A075B6K0.P01717.P01718	0.29725	vocabulary	-0.00784416	0.013018	0.0181917	-0.0338801	PG 1 (IGLV3-16, IGLV3-25, IGLV3-27)	Non significant
A0A075B6K0.P01717.P01718	0.29725	logical memory	0.00233088	0.00592587	0.0141826	-0.00952086	PG 1 (IGLV3-16, IGLV3-25, IGLV3-27)	Non significant
A0A075B6K0.P01717.P01718	0.29725	cognitive PGS	-0.00183207	0.00582455	0.00981704	-0.0134812	PG 1 (IGLV3-16, IGLV3-25, IGLV3-27)	Non significant
A0A075B6K2.P80748.A0A075B6K5	0.00225	digit symbol	-2.39117e-05	0.000562892	0.00110187	-0.0011497	PG 2 (IGLV3-12, IGLV3-21, IGLV3-9)	Non significant
A0A075B6K2.P80748.A0A075B6K5	0.00225	verbal fluency	-2.72997e-05	0.000681166	0.00133503	-0.00138963	PG 2 (IGLV3-12, IGLV3-21, IGLV3-9)	Non significant
A0A075B6K2.P80748.A0A075B6K5	0.00225	vocabulary	-3.68134e-06	0.000336191	0.0006687	-0.000676063	PG 2 (IGLV3-12, IGLV3-21, IGLV3-9)	Non significant
A0A075B6K2.P80748.A0A075B6K5	0.00225	logical memory	6.11386e-06	0.00047339	0.000952894	-0.000940667	PG 2 (IGLV3-12, IGLV3-21, IGLV3-9)	Non significant
A0A075B6K2.P80748.A0A075B6K5	0.00225	cognitive PGS	2.4842e-05	0.000607047	0.00123894	-0.00118925	PG 2 (IGLV3-12, IGLV3-21, IGLV3-9)	Non significant
A0A075B6P5.A0A075B6S2.P01614.A2NJV5.A0A087WW87.A0A0A0MRZ7.P01615.P06310.A0A075B6S6.A0A087X0Q4	0.004	digit symbol	1.0589e-05	0.000626959	0.00126451	-0.00124333	PG 3 (IGKV2-28, IGKV2D-26, IGKV2D-28, ...)	Non significant
A0A075B6P5.A0A075B6S2.P01614.A2NJV5.A0A087WW87.A0A0A0MRZ7.P01615.P06310.A0A075B6S6.A0A087X0Q4	0.004	verbal fluency	1.16113e-05	0.000705952	0.00142352	-0.00140029	PG 3 (IGKV2-28, IGKV2D-26, IGKV2D-28, ...)	Non significant
A0A075B6P5.A0A075B6S2.P01614.A2NJV5.A0A087WW87.A0A0A0MRZ7.P01615.P06310.A0A075B6S6.A0A087X0Q4	0.004	vocabulary	2.77158e-05	0.000645813	0.00131934	-0.00126391	PG 3 (IGKV2-28, IGKV2D-26, IGKV2D-28, ...)	Non significant
A0A075B6P5.A0A075B6S2.P01614.A2NJV5.A0A087WW87.A0A0A0MRZ7.P01615.P06310.A0A075B6S6.A0A087X0Q4	0.004	logical memory	1.15129e-05	0.00050346	0.00101843	-0.000995408	PG 3 (IGKV2-28, IGKV2D-26, IGKV2D-28, ...)	Non significant
A0A075B6P5.A0A075B6S2.P01614.A2NJV5.A0A087WW87.A0A0A0MRZ7.P01615.P06310.A0A075B6S6.A0A087X0Q4	0.004	cognitive PGS	-4.42124e-05	0.00100103	0.00195784	-0.00204626	PG 3 (IGKV2-28, IGKV2D-26, IGKV2D-28, ...)	Non significant
A0A075B6P5.P01614.A0A087WW87.P01615.A0A087X0Q4	0.0115	digit symbol	0.000168225	0.00182285	0.00381392	-0.00347747	PG 4 (IGKV2-28, IGKV2-40, IGKV2D-28, ...)	Non significant
A0A075B6P5.P01614.A0A087WW87.P01615.A0A087X0Q4	0.0115	verbal fluency	-1.26442e-05	0.000950042	0.00188744	-0.00191273	PG 4 (IGKV2-28, IGKV2-40, IGKV2D-28, ...)	Non significant
A0A075B6P5.P01614.A0A087WW87.P01615.A0A087X0Q4	0.0115	vocabulary	0.000149987	0.00167821	0.00350641	-0.00320644	PG 4 (IGKV2-28, IGKV2-40, IGKV2D-28, ...)	Non significant
A0A075B6P5.P01614.A0A087WW87.P01615.A0A087X0Q4	0.0115	logical memory	0.000116568	0.00140435	0.00292527	-0.00269213	PG 4 (IGKV2-28, IGKV2-40, IGKV2D-28, ...)	Non significant
A0A075B6P5.P01614.A0A087WW87.P01615.A0A087X0Q4	0.0115	cognitive PGS	-5.99114e-05	0.00108988	0.00211986	-0.00223968	PG 4 (IGKV2-28, IGKV2-40, IGKV2D-28, ...)	Non significant
A0A075B6R2.A0A075B7B6.A0A087WW49	0.0005	digit symbol	-6.3158e-06	0.000322792	0.000639267	-0.000651899	PG 5 (IGHV4-4, IGHV4OR15-8, LOC102724971)	Non significant
A0A075B6R2.A0A075B7B6.A0A087WW49	0.0005	verbal fluency	-7.94117e-06	0.000372325	0.000736709	-0.000752592	PG 5 (IGHV4-4, IGHV4OR15-8, LOC102724971)	Non significant
A0A075B6R2.A0A075B7B6.A0A087WW49	0.0005	vocabulary	-5.48279e-06	0.000274711	0.000543939	-0.000554905	PG 5 (IGHV4-4, IGHV4OR15-8, LOC102724971)	Non significant
A0A075B6R2.A0A075B7B6.A0A087WW49	0.0005	logical memory	7.37489e-07	0.000204465	0.000409668	-0.000408193	PG 5 (IGHV4-4, IGHV4OR15-8, LOC102724971)	Non significant
A0A075B6R2.A0A075B7B6.A0A087WW49	0.0005	cognitive PGS	1.10628e-06	6.882e-05	0.000138746	-0.000136534	PG 5 (IGHV4-4, IGHV4OR15-8, LOC102724971)	Non significant
A0A075B6S2.A2NJV5	0.001	digit symbol	-4.20536e-06	0.00023689	0.000469575	-0.000477985	PG 95 (IGKV2-29, IGKV2D-29)	Non significant
A0A075B6S2.A2NJV5	0.001	verbal fluency	-4.79493e-06	0.000289058	0.000573322	-0.000582912	PG 95 (IGKV2-29, IGKV2D-29)	Non significant
A0A075B6S2.A2NJV5	0.001	vocabulary	-6.11588e-06	0.000267457	0.000528798	-0.000541029	PG 95 (IGKV2-29, IGKV2D-29)	Non significant
A0A075B6S2.A2NJV5	0.001	logical memory	-9.89589e-06	0.000353749	0.000697601	-0.000717393	PG 95 (IGKV2-29, IGKV2D-29)	Non significant
A0A075B6S2.A2NJV5	0.001	cognitive PGS	-8.00677e-06	0.00028272	0.000557432	-0.000573446	PG 95 (IGKV2-29, IGKV2D-29)	Non significant
A0A075B7B8	0.0025	digit symbol	3.61355e-05	0.000862626	0.00176139	-0.00168912	Immunoglobulin heavy variable 3/OR16-12	Non significant
A0A075B7B8	0.0025	verbal fluency	2.58749e-05	0.00056096	0.00114779	-0.00109604	Immunoglobulin heavy variable 3/OR16-12	Non significant
A0A075B7B8	0.0025	vocabulary	2.43111e-05	0.000608863	0.00124204	-0.00119341	Immunoglobulin heavy variable 3/OR16-12	Non significant
A0A075B7B8	0.0025	logical memory	2.00177e-05	0.000570013	0.00116004	-0.00112001	Immunoglobulin heavy variable 3/OR16-12	Non significant
A0A075B7B8	0.0025	cognitive PGS	-9.1427e-06	0.000524821	0.0010405	-0.00105879	Immunoglobulin heavy variable 3/OR16-12	Non significant
A0A087WSY6	0.002	digit symbol	1.31534e-05	0.000526007	0.00106517	-0.00103886	Immunoglobulin kappa variable 3D-15	Non significant
A0A087WSY6	0.002	verbal fluency	4.89285e-06	0.000420212	0.000845317	-0.000835531	Immunoglobulin kappa variable 3D-15	Non significant
A0A087WSY6	0.002	vocabulary	-7.83127e-06	0.000594383	0.00118093	-0.0011966	Immunoglobulin kappa variable 3D-15	Non significant
A0A087WSY6	0.002	logical memory	7.24491e-06	0.000422878	0.000853002	-0.000838512	Immunoglobulin kappa variable 3D-15	Non significant
A0A087WSY6	0.002	cognitive PGS	-5.53481e-06	0.000609699	0.00121386	-0.00122493	Immunoglobulin kappa variable 3D-15	Non significant
A0A087WSY6.P01624	0.00525	digit symbol	3.88343e-05	0.000889668	0.00181817	-0.0017405	PG 98 (IGKV3-15, IGKV3D-15)	Non significant
A0A087WSY6.P01624	0.00525	verbal fluency	-2.65642e-05	0.000770362	0.00151416	-0.00156729	PG 98 (IGKV3-15, IGKV3D-15)	Non significant
A0A087WSY6.P01624	0.00525	vocabulary	-1.96139e-06	0.000520518	0.00103907	-0.001043	PG 98 (IGKV3-15, IGKV3D-15)	Non significant
A0A087WSY6.P01624	0.00525	logical memory	7.17079e-05	0.00116189	0.00239549	-0.00225208	PG 98 (IGKV3-15, IGKV3D-15)	Non significant
A0A087WSY6.P01624	0.00525	cognitive PGS	-5.39077e-05	0.000935976	0.00181804	-0.00192586	PG 98 (IGKV3-15, IGKV3D-15)	Non significant
A0A0A0MS14	0.0025	digit symbol	1.5387e-05	0.000453953	0.000923293	-0.000892519	Immunoglobulin heavy variable 1-45	Non significant
A0A0A0MS14	0.0025	verbal fluency	1.74422e-05	0.000462469	0.00094238	-0.000907496	Immunoglobulin heavy variable 1-45	Non significant
A0A0A0MS14	0.0025	vocabulary	1.27665e-05	0.000340039	0.000692844	-0.000667311	Immunoglobulin heavy variable 1-45	Non significant
A0A0A0MS14	0.0025	logical memory	-9.35811e-06	0.000301959	0.000594559	-0.000613276	Immunoglobulin heavy variable 1-45	Non significant
A0A0A0MS14	0.0025	cognitive PGS	4.44422e-05	0.000950178	0.0019448	-0.00185591	Immunoglobulin heavy variable 1-45	Non significant
A0A0A0MS15	0.003	digit symbol	-8.68498e-06	0.000372637	0.000736589	-0.000753959	Immunoglobulin heavy variable 3-49	Non significant
A0A0A0MS15	0.003	verbal fluency	-1.16136e-05	0.000406892	0.00080217	-0.000825397	Immunoglobulin heavy variable 3-49	Non significant
A0A0A0MS15	0.003	vocabulary	-9.14438e-06	0.000297389	0.000585634	-0.000603923	Immunoglobulin heavy variable 3-49	Non significant
A0A0A0MS15	0.003	logical memory	-4.66543e-05	0.000977505	0.00190836	-0.00200166	Immunoglobulin heavy variable 3-49	Non significant
A0A0A0MS15	0.003	cognitive PGS	4.85085e-05	0.000980391	0.00200929	-0.00191227	Immunoglobulin heavy variable 3-49	Non significant
A0A0A0MT36.A0A0C4DH24	0.0005	digit symbol	7.67343e-06	0.000362277	0.000732228	-0.000716881	PG 99 (IGKV6-21, IGKV6D-21)	Non significant
A0A0A0MT36.A0A0C4DH24	0.0005	verbal fluency	6.13003e-06	0.00029464	0.000595411	-0.000583151	PG 99 (IGKV6-21, IGKV6D-21)	Non significant
A0A0A0MT36.A0A0C4DH24	0.0005	vocabulary	7.25965e-06	0.00032767	0.000662599	-0.00064808	PG 99 (IGKV6-21, IGKV6D-21)	Non significant
A0A0A0MT36.A0A0C4DH24	0.0005	logical memory	7.18025e-06	0.00032315	0.00065348	-0.00063912	PG 99 (IGKV6-21, IGKV6D-21)	Non significant
A0A0A0MT36.A0A0C4DH24	0.0005	cognitive PGS	-1.37619e-07	5.88273e-05	0.000117517	-0.000117792	PG 99 (IGKV6-21, IGKV6D-21)	Non significant
A0A0A0MT89	0.00025	digit symbol	7.414e-09	4.68902e-07	9.45218e-07	-9.3039e-07	Immunoglobulin kappa joining 1	Non significant
A0A0A0MT89	0.00025	verbal fluency	1.21322e-06	7.67309e-05	0.000154675	-0.000152249	Immunoglobulin kappa joining 1	Non significant
A0A0A0MT89	0.00025	vocabulary	-7.62016e-07	4.81941e-05	9.56262e-05	-9.71503e-05	Immunoglobulin kappa joining 1	Non significant
A0A0A0MT89	0.00025	logical memory	1.62273e-06	0.000102631	0.000206884	-0.000203638	Immunoglobulin kappa joining 1	Non significant
A0A0A0MT89	0.00025	cognitive PGS	1.02568e-06	6.48697e-05	0.000130765	-0.000128714	Immunoglobulin kappa joining 1	Non significant
A0A0B4J1U7	0.01075	digit symbol	0.000111149	0.00140717	0.00292548	-0.00270318	Immunoglobulin heavy variable 6-1	Non significant
A0A0B4J1U7	0.01075	verbal fluency	-4.70013e-05	0.000964712	0.00188242	-0.00197642	Immunoglobulin heavy variable 6-1	Non significant
A0A0B4J1U7	0.01075	vocabulary	0.000135153	0.00157196	0.00327907	-0.00300876	Immunoglobulin heavy variable 6-1	Non significant
A0A0B4J1U7	0.01075	logical memory	5.56813e-05	0.00104923	0.00215415	-0.00204279	Immunoglobulin heavy variable 6-1	Non significant
A0A0B4J1U7	0.01075	cognitive PGS	-3.49483e-05	0.000916351	0.00179775	-0.00186765	Immunoglobulin heavy variable 6-1	Non significant
A0A0B4J1V0	0.00125	digit symbol	2.6839e-06	0.000418194	0.000839072	-0.000833704	Immunoglobulin heavy variable 3-15	Non significant
A0A0B4J1V0	0.00125	verbal fluency	3.78598e-06	0.000302972	0.000609729	-0.000602158	Immunoglobulin heavy variable 3-15	Non significant
A0A0B4J1V0	0.00125	vocabulary	7.71076e-07	0.000229481	0.000459732	-0.00045819	Immunoglobulin heavy variable 3-15	Non significant
A0A0B4J1V0	0.00125	logical memory	-6.10895e-06	0.000379453	0.000752798	-0.000765016	Immunoglobulin heavy variable 3-15	Non significant
A0A0B4J1V0	0.00125	cognitive PGS	-8.06226e-06	0.000434872	0.000861682	-0.000877807	Immunoglobulin heavy variable 3-15	Non significant
A0A0B4J1V1.P01780.A0A0B4J1X8.P0DP04.P01762.P01766.P01782.A0A0C4DH32.P01763.S4R460.A0A075B7F0.A0A0B4J2B5	0.00575	digit symbol	2.40207e-05	0.000913675	0.00185137	-0.00180333	PG 6 (IGHV3-11, IGHV3OR16-10, IGHV3OR16-9, ...)	Non significant
A0A0B4J1V1.P01780.A0A0B4J1X8.P0DP04.P01762.P01766.P01782.A0A0C4DH32.P01763.S4R460.A0A075B7F0.A0A0B4J2B5	0.00575	verbal fluency	-1.32795e-05	0.000669351	0.00132542	-0.00135198	PG 6 (IGHV3-11, IGHV3OR16-10, IGHV3OR16-9, ...)	Non significant
A0A0B4J1V1.P01780.A0A0B4J1X8.P0DP04.P01762.P01766.P01782.A0A0C4DH32.P01763.S4R460.A0A075B7F0.A0A0B4J2B5	0.00575	vocabulary	9.72906e-07	0.000638247	0.00127747	-0.00127552	PG 6 (IGHV3-11, IGHV3OR16-10, IGHV3OR16-9, ...)	Non significant
A0A0B4J1V1.P01780.A0A0B4J1X8.P0DP04.P01762.P01766.P01782.A0A0C4DH32.P01763.S4R460.A0A075B7F0.A0A0B4J2B5	0.00575	logical memory	-2.45526e-05	0.00072169	0.00141883	-0.00146793	PG 6 (IGHV3-11, IGHV3OR16-10, IGHV3OR16-9, ...)	Non significant
A0A0B4J1V1.P01780.A0A0B4J1X8.P0DP04.P01762.P01766.P01782.A0A0C4DH32.P01763.S4R460.A0A075B7F0.A0A0B4J2B5	0.00575	cognitive PGS	-7.25398e-05	0.00184495	0.00361737	-0.00376245	PG 6 (IGHV3-11, IGHV3OR16-10, IGHV3OR16-9, ...)	Non significant
A0A0B4J1V1.P01780.P01767.A0A0B4J1X5.A0A0J9YVY3.P0DP02.P01762.A0A0C4DH42.P01772.P01763	0.001	digit symbol	-3.49751e-06	0.000275149	0.0005468	-0.000553795	PG 7 (IGHV3-11, IGHV3-74, IGHV7-4-1, ...)	Non significant
A0A0B4J1V1.P01780.P01767.A0A0B4J1X5.A0A0J9YVY3.P0DP02.P01762.A0A0C4DH42.P01772.P01763	0.001	verbal fluency	-1.31234e-05	0.000468653	0.000924182	-0.000950428	PG 7 (IGHV3-11, IGHV3-74, IGHV7-4-1, ...)	Non significant
A0A0B4J1V1.P01780.P01767.A0A0B4J1X5.A0A0J9YVY3.P0DP02.P01762.A0A0C4DH42.P01772.P01763	0.001	vocabulary	-1.10342e-05	0.0003582	0.000705365	-0.000727434	PG 7 (IGHV3-11, IGHV3-74, IGHV7-4-1, ...)	Non significant
A0A0B4J1V1.P01780.P01767.A0A0B4J1X5.A0A0J9YVY3.P0DP02.P01762.A0A0C4DH42.P01772.P01763	0.001	logical memory	9.06125e-07	0.000428934	0.000858775	-0.000856963	PG 7 (IGHV3-11, IGHV3-74, IGHV7-4-1, ...)	Non significant
A0A0B4J1V1.P01780.P01767.A0A0B4J1X5.A0A0J9YVY3.P0DP02.P01762.A0A0C4DH42.P01772.P01763	0.001	cognitive PGS	1.33787e-06	0.000186539	0.000374415	-0.00037174	PG 7 (IGHV3-11, IGHV3-74, IGHV7-4-1, ...)	Non significant
A0A0B4J1V2	0	digit symbol	0	0	0	0	Immunoglobulin heavy variable 2-26	Non significant
A0A0B4J1V2	0	verbal fluency	0	0	0	0	Immunoglobulin heavy variable 2-26	Non significant
A0A0B4J1V2	0	vocabulary	0	0	0	0	Immunoglobulin heavy variable 2-26	Non significant
A0A0B4J1V2	0	logical memory	0	0	0	0	Immunoglobulin heavy variable 2-26	Non significant
A0A0B4J1V2	0	cognitive PGS	0	0	0	0	Immunoglobulin heavy variable 2-26	Non significant
A0A0B4J1V6.A0A0A0MS15	0.00325	digit symbol	-9.28341e-06	0.000559594	0.00110991	-0.00112847	PG 8 (IGHV3-49, IGHV3-73)	Non significant
A0A0B4J1V6.A0A0A0MS15	0.00325	verbal fluency	-4.74621e-05	0.000907955	0.00176845	-0.00186337	PG 8 (IGHV3-49, IGHV3-73)	Non significant
A0A0B4J1V6.A0A0A0MS15	0.00325	vocabulary	-1.10173e-05	0.000481906	0.000952795	-0.000974829	PG 8 (IGHV3-49, IGHV3-73)	Non significant
A0A0B4J1V6.A0A0A0MS15	0.00325	logical memory	-2.71096e-05	0.000634792	0.00124247	-0.00129669	PG 8 (IGHV3-49, IGHV3-73)	Non significant
A0A0B4J1V6.A0A0A0MS15	0.00325	cognitive PGS	2.82889e-05	0.000585267	0.00119882	-0.00114224	PG 8 (IGHV3-49, IGHV3-73)	Non significant
A0A0B4J1V6.A0A0B4J1V0.A0A0B4J1Y9	0.0295	digit symbol	0.000362656	0.00267952	0.00572169	-0.00499638	PG 9 (IGHV3-15, IGHV3-72, IGHV3-73)	Non significant
A0A0B4J1V6.A0A0B4J1V0.A0A0B4J1Y9	0.0295	verbal fluency	-4.28691e-06	0.0016333	0.00326232	-0.00327089	PG 9 (IGHV3-15, IGHV3-72, IGHV3-73)	Non significant
A0A0B4J1V6.A0A0B4J1V0.A0A0B4J1Y9	0.0295	vocabulary	2.86096e-05	0.00177908	0.00358677	-0.00352955	PG 9 (IGHV3-15, IGHV3-72, IGHV3-73)	Non significant
A0A0B4J1V6.A0A0B4J1V0.A0A0B4J1Y9	0.0295	logical memory	-0.000265265	0.00209905	0.00393284	-0.00446337	PG 9 (IGHV3-15, IGHV3-72, IGHV3-73)	Non significant
A0A0B4J1V6.A0A0B4J1V0.A0A0B4J1Y9	0.0295	cognitive PGS	-0.000620598	0.00393926	0.00725792	-0.00849912	PG 9 (IGHV3-15, IGHV3-72, IGHV3-73)	Non significant
A0A0B4J1X5.A0A075B7E8	0.033	digit symbol	-0.000291732	0.00214327	0.0039948	-0.00457827	PG 10 (IGHV3-74, IGHV3OR16-13)	Non significant
A0A0B4J1X5.A0A075B7E8	0.033	verbal fluency	-0.000553822	0.00336859	0.00618337	-0.00729101	PG 10 (IGHV3-74, IGHV3OR16-13)	Non significant
A0A0B4J1X5.A0A075B7E8	0.033	vocabulary	-0.00048324	0.00302735	0.00557146	-0.00653794	PG 10 (IGHV3-74, IGHV3OR16-13)	Non significant
A0A0B4J1X5.A0A075B7E8	0.033	logical memory	0.000110246	0.00156752	0.00324529	-0.0030248	PG 10 (IGHV3-74, IGHV3OR16-13)	Non significant
A0A0B4J1X5.A0A075B7E8	0.033	cognitive PGS	-0.000644926	0.00395367	0.00726242	-0.00855227	PG 10 (IGHV3-74, IGHV3OR16-13)	Non significant
A0A0C4DH25	0.00725	digit symbol	0.000149111	0.00191625	0.00398161	-0.00368339	Immunoglobulin kappa variable 3D-20	Non significant
A0A0C4DH25	0.00725	verbal fluency	9.31143e-05	0.00127094	0.00263499	-0.00244876	Immunoglobulin kappa variable 3D-20	Non significant
A0A0C4DH25	0.00725	vocabulary	7.88032e-05	0.00117479	0.00242839	-0.00227078	Immunoglobulin kappa variable 3D-20	Non significant
A0A0C4DH25	0.00725	logical memory	4.51007e-05	0.000937618	0.00192034	-0.00183014	Immunoglobulin kappa variable 3D-20	Non significant
A0A0C4DH25	0.00725	cognitive PGS	-3.82527e-07	0.000789227	0.00157807	-0.00157884	Immunoglobulin kappa variable 3D-20	Non significant
A0A0C4DH29	0.04375	digit symbol	0.000188373	0.00165457	0.00349752	-0.00312077	Immunoglobulin heavy variable 1-3	Non significant
A0A0C4DH29	0.04375	verbal fluency	-0.00062995	0.00335012	0.00607028	-0.00733018	Immunoglobulin heavy variable 1-3	Non significant
A0A0C4DH29	0.04375	vocabulary	2.27325e-05	0.00147221	0.00296716	-0.0029217	Immunoglobulin heavy variable 1-3	Non significant
A0A0C4DH29	0.04375	logical memory	0.000134351	0.00166062	0.00345559	-0.00318689	Immunoglobulin heavy variable 1-3	Non significant
A0A0C4DH29	0.04375	cognitive PGS	0.000774135	0.00400299	0.00878011	-0.00723184	Immunoglobulin heavy variable 1-3	Non significant
A0A0C4DH31.P23083	0.13925	digit symbol	-0.00200529	0.00674006	0.0114748	-0.0154854	PG 11 (IGHV1-18, IGHV1-2)	Non significant
A0A0C4DH31.P23083	0.13925	verbal fluency	-0.00288875	0.00827567	0.0136626	-0.0194401	PG 11 (IGHV1-18, IGHV1-2)	Non significant
A0A0C4DH31.P23083	0.13925	vocabulary	-0.0020242	0.00657798	0.0111318	-0.0151802	PG 11 (IGHV1-18, IGHV1-2)	Non significant
A0A0C4DH31.P23083	0.13925	logical memory	0.000230586	0.00359963	0.00742985	-0.00696868	PG 11 (IGHV1-18, IGHV1-2)	Non significant
A0A0C4DH31.P23083	0.13925	cognitive PGS	0.00400587	0.0110248	0.0260555	-0.0180438	PG 11 (IGHV1-18, IGHV1-2)	Non significant
A0A0C4DH34	0.002	digit symbol	-3.85358e-06	0.000238625	0.000473397	-0.000481104	Immunoglobulin heavy variable 4-28	Non significant
A0A0C4DH34	0.002	verbal fluency	-2.99286e-05	0.000747702	0.00146548	-0.00152533	Immunoglobulin heavy variable 4-28	Non significant
A0A0C4DH34	0.002	vocabulary	3.26819e-06	0.000290377	0.000584022	-0.000577486	Immunoglobulin heavy variable 4-28	Non significant
A0A0C4DH34	0.002	logical memory	-1.59637e-06	0.000216131	0.000430667	-0.000433859	Immunoglobulin heavy variable 4-28	Non significant
A0A0C4DH34	0.002	cognitive PGS	-1.48796e-05	0.000502945	0.000991011	-0.00102077	Immunoglobulin heavy variable 4-28	Non significant
A0A0C4DH35	0	digit symbol	0	0	0	0	Probable non-functional immunoglobulin heavy variable 3-35	Non significant
A0A0C4DH35	0	verbal fluency	0	0	0	0	Probable non-functional immunoglobulin heavy variable 3-35	Non significant
A0A0C4DH35	0	vocabulary	0	0	0	0	Probable non-functional immunoglobulin heavy variable 3-35	Non significant
A0A0C4DH35	0	logical memory	0	0	0	0	Probable non-functional immunoglobulin heavy variable 3-35	Non significant
A0A0C4DH35	0	cognitive PGS	0	0	0	0	Probable non-functional immunoglobulin heavy variable 3-35	Non significant
A0A0C4DH36	0.00475	digit symbol	6.75114e-05	0.00113162	0.00233076	-0.00219573	Probable non-functional immunoglobulin heavy variable 3-38	Non significant
A0A0C4DH36	0.00475	verbal fluency	1.03384e-07	0.00061383	0.00122776	-0.00122756	Probable non-functional immunoglobulin heavy variable 3-38	Non significant
A0A0C4DH36	0.00475	vocabulary	6.33539e-05	0.00104892	0.00216118	-0.00203448	Probable non-functional immunoglobulin heavy variable 3-38	Non significant
A0A0C4DH36	0.00475	logical memory	3.25897e-05	0.000696855	0.0014263	-0.00136112	Probable non-functional immunoglobulin heavy variable 3-38	Non significant
A0A0C4DH36	0.00475	cognitive PGS	4.89016e-06	0.00085142	0.00170773	-0.00169795	Probable non-functional immunoglobulin heavy variable 3-38	Non significant
A0A0C4DH38	0.019	digit symbol	-7.40291e-05	0.00151124	0.00294845	-0.00309651	Immunoglobulin heavy variable 5-51	Non significant
A0A0C4DH38	0.019	verbal fluency	-0.000333282	0.00271736	0.00510145	-0.00576801	Immunoglobulin heavy variable 5-51	Non significant
A0A0C4DH38	0.019	vocabulary	-0.000219161	0.00194628	0.0036734	-0.00411173	Immunoglobulin heavy variable 5-51	Non significant
A0A0C4DH38	0.019	logical memory	3.79359e-05	0.00127599	0.00258991	-0.00251403	Immunoglobulin heavy variable 5-51	Non significant
A0A0C4DH38	0.019	cognitive PGS	0.000317067	0.00266852	0.0056541	-0.00501997	Immunoglobulin heavy variable 5-51	Non significant
A0A0C4DH38.A0A0J9YXX1	0	digit symbol	0	0	0	0	PG 12 (IGHV5-10-1, IGHV5-51)	Non significant
A0A0C4DH38.A0A0J9YXX1	0	verbal fluency	0	0	0	0	PG 12 (IGHV5-10-1, IGHV5-51)	Non significant
A0A0C4DH38.A0A0J9YXX1	0	vocabulary	0	0	0	0	PG 12 (IGHV5-10-1, IGHV5-51)	Non significant
A0A0C4DH38.A0A0J9YXX1	0	logical memory	0	0	0	0	PG 12 (IGHV5-10-1, IGHV5-51)	Non significant
A0A0C4DH38.A0A0J9YXX1	0	cognitive PGS	0	0	0	0	PG 12 (IGHV5-10-1, IGHV5-51)	Non significant
A0A0C4DH55.P01624.A0A0C4DH90.A0A075B6H7	0.00425	digit symbol	6.61295e-06	0.000733507	0.00147363	-0.0014604	PG 13 (IGKV3-15, IGKV3-7, IGKV3D-7, IGKV3OR2-268)	Non significant
A0A0C4DH55.P01624.A0A0C4DH90.A0A075B6H7	0.00425	verbal fluency	4.88957e-05	0.000961297	0.00197149	-0.0018737	PG 13 (IGKV3-15, IGKV3-7, IGKV3D-7, IGKV3OR2-268)	Non significant
A0A0C4DH55.P01624.A0A0C4DH90.A0A075B6H7	0.00425	vocabulary	-6.98944e-06	0.00047086	0.00093473	-0.000948709	PG 13 (IGKV3-15, IGKV3-7, IGKV3D-7, IGKV3OR2-268)	Non significant
A0A0C4DH55.P01624.A0A0C4DH90.A0A075B6H7	0.00425	logical memory	3.48979e-05	0.000768008	0.00157091	-0.00150112	PG 13 (IGKV3-15, IGKV3-7, IGKV3D-7, IGKV3OR2-268)	Non significant
A0A0C4DH55.P01624.A0A0C4DH90.A0A075B6H7	0.00425	cognitive PGS	-6.03346e-05	0.00132301	0.00258568	-0.00270635	PG 13 (IGKV3-15, IGKV3-7, IGKV3D-7, IGKV3OR2-268)	Non significant
A0A0C4DH67.A0A0C4DH69.A0A075B6S5	0.00075	digit symbol	-6.21941e-07	5.74288e-05	0.000114236	-0.00011548	PG 14 (IGKV1-27, IGKV1-8, IGKV1-9)	Non significant
A0A0C4DH67.A0A0C4DH69.A0A075B6S5	0.00075	verbal fluency	-1.25383e-07	0.000123873	0.00024762	-0.000247871	PG 14 (IGKV1-27, IGKV1-8, IGKV1-9)	Non significant
A0A0C4DH67.A0A0C4DH69.A0A075B6S5	0.00075	vocabulary	-1.18436e-06	9.33464e-05	0.000185508	-0.000187877	PG 14 (IGKV1-27, IGKV1-8, IGKV1-9)	Non significant
A0A0C4DH67.A0A0C4DH69.A0A075B6S5	0.00075	logical memory	-1.11236e-06	0.000147441	0.000293769	-0.000295994	PG 14 (IGKV1-27, IGKV1-8, IGKV1-9)	Non significant
A0A0C4DH67.A0A0C4DH69.A0A075B6S5	0.00075	cognitive PGS	1.85605e-06	0.000254634	0.000511124	-0.000507412	PG 14 (IGKV1-27, IGKV1-8, IGKV1-9)	Non significant
A0A0C4DH68.A0A075B6R9	0.00125	digit symbol	2.35422e-06	0.000220352	0.000443058	-0.00043835	PG 94 (IGKV2-24, IGKV2D-24)	Non significant
A0A0C4DH68.A0A075B6R9	0.00125	verbal fluency	1.84518e-05	0.000538968	0.00109639	-0.00105948	PG 94 (IGKV2-24, IGKV2D-24)	Non significant
A0A0C4DH68.A0A075B6R9	0.00125	vocabulary	9.73967e-06	0.000369353	0.000748447	-0.000728967	PG 94 (IGKV2-24, IGKV2D-24)	Non significant
A0A0C4DH68.A0A075B6R9	0.00125	logical memory	-1.28273e-06	0.000353574	0.000705865	-0.00070843	PG 94 (IGKV2-24, IGKV2D-24)	Non significant
A0A0C4DH68.A0A075B6R9	0.00125	cognitive PGS	-4.54938e-06	0.000380773	0.000756996	-0.000766095	PG 94 (IGKV2-24, IGKV2D-24)	Non significant
A0A0C4DH72.P01599	0.05475	digit symbol	0.000621915	0.00311993	0.00686178	-0.00561795	PG 15 (IGKV1-17, IGKV1-6)	Non significant
A0A0C4DH72.P01599	0.05475	verbal fluency	0.00102393	0.00465306	0.01033	-0.00828218	PG 15 (IGKV1-17, IGKV1-6)	Non significant
A0A0C4DH72.P01599	0.05475	vocabulary	0.00085508	0.00401694	0.00888896	-0.0071788	PG 15 (IGKV1-17, IGKV1-6)	Non significant
A0A0C4DH72.P01599	0.05475	logical memory	0.000281454	0.00223051	0.00474247	-0.00417956	PG 15 (IGKV1-17, IGKV1-6)	Non significant
A0A0C4DH72.P01599	0.05475	cognitive PGS	-0.000879306	0.0042074	0.0075355	-0.00929411	PG 15 (IGKV1-17, IGKV1-6)	Non significant
A0A0G2JMB2	0.09	digit symbol	0.00110457	0.00425752	0.00961961	-0.00741048	Immunoglobulin heavy constant alpha 2	Non significant
A0A0G2JMB2	0.09	verbal fluency	0.00104152	0.00428368	0.00960888	-0.00752583	Immunoglobulin heavy constant alpha 2	Non significant
A0A0G2JMB2	0.09	vocabulary	0.000947812	0.00395781	0.00886344	-0.00696781	Immunoglobulin heavy constant alpha 2	Non significant
A0A0G2JMB2	0.09	logical memory	0.000415423	0.00265321	0.00572183	-0.00489099	Immunoglobulin heavy constant alpha 2	Non significant
A0A0G2JMB2	0.09	cognitive PGS	-0.00250891	0.00838545	0.014262	-0.0192798	Immunoglobulin heavy constant alpha 2	Non significant
A0A0G2JRQ6	0.00075	digit symbol	-2.98344e-07	7.40957e-05	0.000147893	-0.00014849	Ig-like domain-containing protein	Non significant
A0A0G2JRQ6	0.00075	verbal fluency	-2.32236e-06	0.000231399	0.000460476	-0.000465121	Ig-like domain-containing protein	Non significant
A0A0G2JRQ6	0.00075	vocabulary	-4.87009e-06	0.000201055	0.00039724	-0.00040698	Ig-like domain-containing protein	Non significant
A0A0G2JRQ6	0.00075	logical memory	-2.70086e-06	0.000152059	0.000301418	-0.00030682	Ig-like domain-containing protein	Non significant
A0A0G2JRQ6	0.00075	cognitive PGS	-3.01454e-06	0.000265108	0.000527202	-0.000533232	Ig-like domain-containing protein	Non significant
A0A0J9YX35	0.003	digit symbol	3.00298e-05	0.000636651	0.00130333	-0.00124327	Immunoglobulin heavy variable 3-64D	Non significant
A0A0J9YX35	0.003	verbal fluency	1.45488e-05	0.000437549	0.000889647	-0.000860549	Immunoglobulin heavy variable 3-64D	Non significant
A0A0J9YX35	0.003	vocabulary	1.03182e-05	0.000526049	0.00106242	-0.00104178	Immunoglobulin heavy variable 3-64D	Non significant
A0A0J9YX35	0.003	logical memory	-1.85352e-05	0.000591984	0.00116543	-0.0012025	Immunoglobulin heavy variable 3-64D	Non significant
A0A0J9YX35	0.003	cognitive PGS	-5.5397e-05	0.00111571	0.00217603	-0.00228682	Immunoglobulin heavy variable 3-64D	Non significant
A0A0J9YY99	0.00025	digit symbol	9.03555e-07	5.71458e-05	0.000115195	-0.000113388	Ig-like domain-containing protein	Non significant
A0A0J9YY99	0.00025	verbal fluency	8.52425e-08	5.39121e-06	1.08677e-05	-1.06972e-05	Ig-like domain-containing protein	Non significant
A0A0J9YY99	0.00025	vocabulary	2.04098e-06	0.000129083	0.000260207	-0.000256125	Ig-like domain-containing protein	Non significant
A0A0J9YY99	0.00025	logical memory	7.69357e-07	4.86584e-05	9.80861e-05	-9.65474e-05	Ig-like domain-containing protein	Non significant
A0A0J9YY99	0.00025	cognitive PGS	1.35184e-07	8.54981e-06	1.72348e-05	-1.69644e-05	Ig-like domain-containing protein	Non significant
A0M8Q6	0	digit symbol	0	0	0	0	Immunoglobulin lambda constant 7	Non significant
A0M8Q6	0	verbal fluency	0	0	0	0	Immunoglobulin lambda constant 7	Non significant
A0M8Q6	0	vocabulary	0	0	0	0	Immunoglobulin lambda constant 7	Non significant
A0M8Q6	0	logical memory	0	0	0	0	Immunoglobulin lambda constant 7	Non significant
A0M8Q6	0	cognitive PGS	0	0	0	0	Immunoglobulin lambda constant 7	Non significant
B1AHL2	0.004	digit symbol	-3.28338e-06	0.000560263	0.00111724	-0.00112381	Fibulin-1	Non significant
B1AHL2	0.004	verbal fluency	1.26516e-05	0.000661032	0.00133472	-0.00130941	Fibulin-1	Non significant
B1AHL2	0.004	vocabulary	4.15984e-05	0.00080661	0.00165482	-0.00157162	Fibulin-1	Non significant
B1AHL2	0.004	logical memory	3.34526e-05	0.000662669	0.00135879	-0.00129189	Fibulin-1	Non significant
B1AHL2	0.004	cognitive PGS	5.57999e-05	0.000965326	0.00198645	-0.00187485	Fibulin-1	Non significant
B9A064.A0A0B4J231	0.00075	digit symbol	-1.46588e-06	0.000457782	0.000914099	-0.00091703	Immunoglobulin lambda-like polypeptide 5 (G)	Non significant
B9A064.A0A0B4J231	0.00075	verbal fluency	-2.87293e-07	2.86941e-05	5.7101e-05	-5.76755e-05	Immunoglobulin lambda-like polypeptide 5 (G)	Non significant
B9A064.A0A0B4J231	0.00075	vocabulary	1.24992e-06	8.54614e-05	0.000172173	-0.000169673	Immunoglobulin lambda-like polypeptide 5 (G)	Non significant
B9A064.A0A0B4J231	0.00075	logical memory	2.52404e-06	0.000295	0.000592525	-0.000587477	Immunoglobulin lambda-like polypeptide 5 (G)	Non significant
B9A064.A0A0B4J231	0.00075	cognitive PGS	-4.38833e-06	0.00037237	0.000740351	-0.000749127	Immunoglobulin lambda-like polypeptide 5 (G)	Non significant
C9JB55	0.0015	digit symbol	-1.34906e-06	0.000177154	0.00035296	-0.000355658	Transferrin	Non significant
C9JB55	0.0015	verbal fluency	-1.0591e-05	0.000349145	0.000687699	-0.000708881	Transferrin	Non significant
C9JB55	0.0015	vocabulary	-4.59441e-06	0.00026678	0.000528966	-0.000538155	Transferrin	Non significant
C9JB55	0.0015	logical memory	8.82585e-06	0.000289792	0.000588411	-0.000570759	Transferrin	Non significant
C9JB55	0.0015	cognitive PGS	-3.23444e-06	0.000348335	0.000693436	-0.000699905	Transferrin	Non significant
D6RF35	0.00275	digit symbol	-3.26543e-05	0.00070446	0.00137627	-0.00144157	Vitamin D-binding protein	Non significant
D6RF35	0.00275	verbal fluency	-1.39768e-05	0.000385797	0.000757618	-0.000785572	Vitamin D-binding protein	Non significant
D6RF35	0.00275	vocabulary	6.31611e-06	0.000324327	0.00065497	-0.000642338	Vitamin D-binding protein	Non significant
D6RF35	0.00275	logical memory	1.06088e-05	0.000535419	0.00108145	-0.00106023	Vitamin D-binding protein	Non significant
D6RF35	0.00275	cognitive PGS	-2.52704e-05	0.00056659	0.00110791	-0.00115845	Vitamin D-binding protein	Non significant
O14791	0.00225	digit symbol	4.13265e-06	0.000315782	0.000635696	-0.000627431	Apolipoprotein L1	Non significant
O14791	0.00225	verbal fluency	-3.40068e-05	0.000902757	0.00177151	-0.00183952	Apolipoprotein L1	Non significant
O14791	0.00225	vocabulary	-3.95201e-06	0.00061269	0.00122143	-0.00122933	Apolipoprotein L1	Non significant
O14791	0.00225	logical memory	4.27299e-06	0.000355706	0.000715685	-0.000707139	Apolipoprotein L1	Non significant
O14791	0.00225	cognitive PGS	-3.1662e-05	0.000760098	0.00148853	-0.00155186	Apolipoprotein L1	Non significant
O43866	0.03575	digit symbol	0.000678662	0.00384804	0.00837473	-0.00701741	CD5 antigen-like	Non significant
O43866	0.03575	verbal fluency	0.000593265	0.00346628	0.00752582	-0.00633929	CD5 antigen-like	Non significant
O43866	0.03575	vocabulary	0.000453349	0.00285994	0.00617323	-0.00526654	CD5 antigen-like	Non significant
O43866	0.03575	logical memory	-0.000119395	0.00157929	0.00303919	-0.00327798	CD5 antigen-like	Non significant
O43866	0.03575	cognitive PGS	-0.000367378	0.00264461	0.00492185	-0.00565661	CD5 antigen-like	Non significant
O75636	0.001	digit symbol	-6.36181e-06	0.000227078	0.000447795	-0.000460519	Ficolin-3	Non significant
O75636	0.001	verbal fluency	-5.59483e-06	0.000185722	0.00036585	-0.00037704	Ficolin-3	Non significant
O75636	0.001	vocabulary	-6.17963e-06	0.000251444	0.000496709	-0.000509068	Ficolin-3	Non significant
O75636	0.001	logical memory	-8.79863e-07	0.000189077	0.000377274	-0.000379034	Ficolin-3	Non significant
O75636	0.001	cognitive PGS	-7.70066e-06	0.000383647	0.000759593	-0.000774995	Ficolin-3	Non significant
O75882	0.00025	digit symbol	-1.40591e-06	8.89174e-05	0.000176429	-0.000179241	Attractin	Non significant
O75882	0.00025	verbal fluency	1.06706e-06	6.74868e-05	0.000136041	-0.000133907	Attractin	Non significant
O75882	0.00025	vocabulary	-2.70541e-06	0.000171105	0.000339505	-0.000344916	Attractin	Non significant
O75882	0.00025	logical memory	2.30371e-06	0.000145699	0.000293702	-0.000289095	Attractin	Non significant
O75882	0.00025	cognitive PGS	1.26942e-06	8.02852e-05	0.00016184	-0.000159301	Attractin	Non significant
O95445	0.001	digit symbol	-5.53043e-06	0.000285308	0.000565086	-0.000576147	Apolipoprotein M	Non significant
O95445	0.001	verbal fluency	-1.04026e-05	0.000441318	0.000872232	-0.000893038	Apolipoprotein M	Non significant
O95445	0.001	vocabulary	-6.4215e-06	0.000253756	0.000501091	-0.000513934	Apolipoprotein M	Non significant
O95445	0.001	logical memory	6.59032e-06	0.000218207	0.000443004	-0.000429824	Apolipoprotein M	Non significant
O95445	0.001	cognitive PGS	-2.32473e-06	0.000147674	0.000293023	-0.000297673	Apolipoprotein M	Non significant
O95445.Q5SRP5	0.00325	digit symbol	-2.38874e-05	0.000715672	0.00140746	-0.00145523	Apolipoprotein M (G)	Non significant
O95445.Q5SRP5	0.00325	verbal fluency	2.16213e-06	0.000641156	0.00128447	-0.00128015	Apolipoprotein M (G)	Non significant
O95445.Q5SRP5	0.00325	vocabulary	4.64e-05	0.000955573	0.00195755	-0.00186475	Apolipoprotein M (G)	Non significant
O95445.Q5SRP5	0.00325	logical memory	1.38459e-05	0.000397824	0.000809493	-0.000781801	Apolipoprotein M (G)	Non significant
O95445.Q5SRP5	0.00325	cognitive PGS	2.20717e-05	0.000525093	0.00107226	-0.00102811	Apolipoprotein M (G)	Non significant
O95568.P01024.M0R1Q1	0.0335	digit symbol	-0.0001883	0.00194602	0.00370373	-0.00408033	PG 16 (C3, ASTP2, METTL18, ...)	Non significant
O95568.P01024.M0R1Q1	0.0335	verbal fluency	-0.000736151	0.00440001	0.00806387	-0.00953617	PG 16 (C3, ASTP2, METTL18, ...)	Non significant
O95568.P01024.M0R1Q1	0.0335	vocabulary	-0.000218388	0.00210778	0.00399716	-0.00443394	PG 16 (C3, ASTP2, METTL18, ...)	Non significant
O95568.P01024.M0R1Q1	0.0335	logical memory	0.000273538	0.00211106	0.00449566	-0.00394859	PG 16 (C3, ASTP2, METTL18, ...)	Non significant
O95568.P01024.M0R1Q1	0.0335	cognitive PGS	-0.000168725	0.0018355	0.00350227	-0.00383972	PG 16 (C3, ASTP2, METTL18, ...)	Non significant
P00450	0.00075	digit symbol	7.48861e-07	0.000196219	0.000393187	-0.00039169	Ceruloplasmin	Non significant
P00450	0.00075	verbal fluency	-1.46077e-06	0.000280943	0.000560426	-0.000563347	Ceruloplasmin	Non significant
P00450	0.00075	vocabulary	-4.64988e-06	0.00021244	0.000420229	-0.000429529	Ceruloplasmin	Non significant
P00450	0.00075	logical memory	-1.017e-05	0.000398761	0.000787352	-0.000807692	Ceruloplasmin	Non significant
P00450	0.00075	cognitive PGS	1.61596e-08	0.000476693	0.000953403	-0.00095337	Ceruloplasmin	Non significant
P00450.D6RE86.E9PFZ2	0.00325	digit symbol	-2.00689e-05	0.000635624	0.00125118	-0.00129132	Ceruloplasmin (G4)	Non significant
P00450.D6RE86.E9PFZ2	0.00325	verbal fluency	-7.0047e-06	0.000534583	0.00106216	-0.00107617	Ceruloplasmin (G4)	Non significant
P00450.D6RE86.E9PFZ2	0.00325	vocabulary	-2.31046e-05	0.000584887	0.00114667	-0.00119288	Ceruloplasmin (G4)	Non significant
P00450.D6RE86.E9PFZ2	0.00325	logical memory	-2.38336e-06	0.000392649	0.000782914	-0.000787681	Ceruloplasmin (G4)	Non significant
P00450.D6RE86.E9PFZ2	0.00325	cognitive PGS	4.55474e-05	0.00102571	0.00209697	-0.00200587	Ceruloplasmin (G4)	Non significant
P00450.E9PFZ2	0.002	digit symbol	1.39625e-05	0.000619677	0.00125332	-0.00122539	Ceruloplasmin (G1)	Non significant
P00450.E9PFZ2	0.002	verbal fluency	1.73863e-05	0.000430451	0.000878288	-0.000843516	Ceruloplasmin (G1)	Non significant
P00450.E9PFZ2	0.002	vocabulary	2.16395e-05	0.000607982	0.0012376	-0.00119432	Ceruloplasmin (G1)	Non significant
P00450.E9PFZ2	0.002	logical memory	2.01969e-05	0.000623971	0.00126814	-0.00122775	Ceruloplasmin (G1)	Non significant
P00450.E9PFZ2	0.002	cognitive PGS	2.45268e-05	0.00061584	0.00125621	-0.00120715	Ceruloplasmin (G1)	Non significant
P00450.H7C5N5.H7C5R1.E9PFZ2	0.00225	digit symbol	1.88228e-06	0.000300195	0.000602272	-0.000598508	Ceruloplasmin (G2)	Non significant
P00450.H7C5N5.H7C5R1.E9PFZ2	0.00225	verbal fluency	-7.86546e-06	0.000356794	0.000705723	-0.000721454	Ceruloplasmin (G2)	Non significant
P00450.H7C5N5.H7C5R1.E9PFZ2	0.00225	vocabulary	1.60623e-05	0.000530295	0.00107665	-0.00104453	Ceruloplasmin (G2)	Non significant
P00450.H7C5N5.H7C5R1.E9PFZ2	0.00225	logical memory	2.07471e-05	0.000620255	0.00126126	-0.00121976	Ceruloplasmin (G2)	Non significant
P00450.H7C5N5.H7C5R1.E9PFZ2	0.00225	cognitive PGS	2.14142e-05	0.000895236	0.00181189	-0.00176906	Ceruloplasmin (G2)	Non significant
P00450.H7C5R1	0.00275	digit symbol	4.85661e-06	0.000396862	0.000798581	-0.000788867	Ceruloplasmin (G3)	Non significant
P00450.H7C5R1	0.00275	verbal fluency	3.14528e-05	0.000835791	0.00170303	-0.00164013	Ceruloplasmin (G3)	Non significant
P00450.H7C5R1	0.00275	vocabulary	4.00103e-05	0.00097635	0.00199271	-0.00191269	Ceruloplasmin (G3)	Non significant
P00450.H7C5R1	0.00275	logical memory	3.26835e-05	0.000845294	0.00172327	-0.00165791	Ceruloplasmin (G3)	Non significant
P00450.H7C5R1	0.00275	cognitive PGS	9.78399e-07	0.000508811	0.0010186	-0.00101664	Ceruloplasmin (G3)	Non significant
P00450.H7C5R1.E9PFZ2	0.0105	digit symbol	-6.62188e-06	0.000808505	0.00161039	-0.00162363	Ceruloplasmin (G5)	Non significant
P00450.H7C5R1.E9PFZ2	0.0105	verbal fluency	-2.35388e-05	0.000939553	0.00185557	-0.00190265	Ceruloplasmin (G5)	Non significant
P00450.H7C5R1.E9PFZ2	0.0105	vocabulary	6.28216e-05	0.00106145	0.00218573	-0.00206009	Ceruloplasmin (G5)	Non significant
P00450.H7C5R1.E9PFZ2	0.0105	logical memory	0.000137663	0.00157606	0.00328978	-0.00301445	Ceruloplasmin (G5)	Non significant
P00450.H7C5R1.E9PFZ2	0.0105	cognitive PGS	0.000183399	0.00202585	0.00423509	-0.00386829	Ceruloplasmin (G5)	Non significant
P00734	0.03925	digit symbol	0.000769396	0.00418993	0.00914925	-0.00761046	Prothrombin	Non significant
P00734	0.03925	verbal fluency	0.000728396	0.00399628	0.00872095	-0.00726416	Prothrombin	Non significant
P00734	0.03925	vocabulary	0.000746647	0.00412153	0.00898971	-0.00749641	Prothrombin	Non significant
P00734	0.03925	logical memory	-1.60472e-05	0.00158337	0.00315069	-0.00318279	Prothrombin	Non significant
P00734	0.03925	cognitive PGS	4.31702e-05	0.00202191	0.00408699	-0.00400065	Prothrombin	Non significant
P00734.E9PIT3	0.0075	digit symbol	8.15588e-05	0.0011234	0.00232836	-0.00216524	Prothrombin (G1)	Non significant
P00734.E9PIT3	0.0075	verbal fluency	7.24404e-05	0.00103368	0.0021398	-0.00199492	Prothrombin (G1)	Non significant
P00734.E9PIT3	0.0075	vocabulary	0.000136936	0.00176256	0.00366206	-0.00338819	Prothrombin (G1)	Non significant
P00734.E9PIT3	0.0075	logical memory	2.24718e-05	0.000877032	0.00177654	-0.00173159	Prothrombin (G1)	Non significant
P00734.E9PIT3	0.0075	cognitive PGS	-7.98066e-06	0.000875047	0.00174211	-0.00175807	Prothrombin (G1)	Non significant
P00734.E9PIT3.C9JV37	0.00775	digit symbol	0.000134376	0.00170392	0.00354222	-0.00327347	Prothrombin (G2)	Non significant
P00734.E9PIT3.C9JV37	0.00775	verbal fluency	0.000103613	0.00145262	0.00300886	-0.00280163	Prothrombin (G2)	Non significant
P00734.E9PIT3.C9JV37	0.00775	vocabulary	0.000100624	0.00137588	0.00285239	-0.00265114	Prothrombin (G2)	Non significant
P00734.E9PIT3.C9JV37	0.00775	logical memory	3.60331e-05	0.000918835	0.0018737	-0.00180164	Prothrombin (G2)	Non significant
P00734.E9PIT3.C9JV37	0.00775	cognitive PGS	1.4254e-05	0.000797535	0.00160932	-0.00158082	Prothrombin (G2)	Non significant
P00736.F5H1V0.F5H2D0.F5H3N3.F5H6Y3.B4DPQ0	0.0045	digit symbol	-2.26211e-05	0.000605766	0.00118891	-0.00123415	Complement C1r subcomponent (G4)	Non significant
P00736.F5H1V0.F5H2D0.F5H3N3.F5H6Y3.B4DPQ0	0.0045	verbal fluency	-5.1622e-05	0.000984097	0.00191657	-0.00201982	Complement C1r subcomponent (G4)	Non significant
P00736.F5H1V0.F5H2D0.F5H3N3.F5H6Y3.B4DPQ0	0.0045	vocabulary	-7.52083e-05	0.00121118	0.00234715	-0.00249757	Complement C1r subcomponent (G4)	Non significant
P00736.F5H1V0.F5H2D0.F5H3N3.F5H6Y3.B4DPQ0	0.0045	logical memory	-1.43432e-05	0.000428452	0.000842561	-0.000871248	Complement C1r subcomponent (G4)	Non significant
P00736.F5H1V0.F5H2D0.F5H3N3.F5H6Y3.B4DPQ0	0.0045	cognitive PGS	-4.89072e-05	0.000855813	0.00166272	-0.00176053	Complement C1r subcomponent (G4)	Non significant
P00736.F5H1V0.F5H3N3.F5H6Y3.B4DPQ0	0.006	digit symbol	-5.34166e-05	0.000852969	0.00165252	-0.00175936	Complement C1r subcomponent (G3)	Non significant
P00736.F5H1V0.F5H3N3.F5H6Y3.B4DPQ0	0.006	verbal fluency	-1.64905e-05	0.000554831	0.00109317	-0.00112615	Complement C1r subcomponent (G3)	Non significant
P00736.F5H1V0.F5H3N3.F5H6Y3.B4DPQ0	0.006	vocabulary	-6.97025e-05	0.00106052	0.00205134	-0.00219074	Complement C1r subcomponent (G3)	Non significant
P00736.F5H1V0.F5H3N3.F5H6Y3.B4DPQ0	0.006	logical memory	-3.3687e-05	0.000736064	0.00143844	-0.00150582	Complement C1r subcomponent (G3)	Non significant
P00736.F5H1V0.F5H3N3.F5H6Y3.B4DPQ0	0.006	cognitive PGS	-0.000109301	0.0015378	0.0029663	-0.0031849	Complement C1r subcomponent (G3)	Non significant
P00736.F5H1V0.F5H6Y3.B4DPQ0	0.004	digit symbol	9.74748e-06	0.000459524	0.000928795	-0.0009093	Complement C1r subcomponent (G2)	Non significant
P00736.F5H1V0.F5H6Y3.B4DPQ0	0.004	verbal fluency	-5.27926e-05	0.000983038	0.00191328	-0.00201887	Complement C1r subcomponent (G2)	Non significant
P00736.F5H1V0.F5H6Y3.B4DPQ0	0.004	vocabulary	3.76778e-06	0.000545587	0.00109494	-0.00108741	Complement C1r subcomponent (G2)	Non significant
P00736.F5H1V0.F5H6Y3.B4DPQ0	0.004	logical memory	5.59347e-06	0.000441185	0.000887964	-0.000876777	Complement C1r subcomponent (G2)	Non significant
P00736.F5H1V0.F5H6Y3.B4DPQ0	0.004	cognitive PGS	-1.56675e-05	0.000605603	0.00119554	-0.00122687	Complement C1r subcomponent (G2)	Non significant
P00736.F5H2D0.B4DPQ0	0.00075	digit symbol	-6.20878e-06	0.000258219	0.000510228	-0.000522646	Complement C1r subcomponent (G1)	Non significant
P00736.F5H2D0.B4DPQ0	0.00075	verbal fluency	-3.62663e-06	0.000225025	0.000446424	-0.000453677	Complement C1r subcomponent (G1)	Non significant
P00736.F5H2D0.B4DPQ0	0.00075	vocabulary	-3.44166e-07	7.54636e-05	0.000150583	-0.000151271	Complement C1r subcomponent (G1)	Non significant
P00736.F5H2D0.B4DPQ0	0.00075	logical memory	2.06163e-06	0.000125569	0.0002532	-0.000249077	Complement C1r subcomponent (G1)	Non significant
P00736.F5H2D0.B4DPQ0	0.00075	cognitive PGS	-4.70193e-06	0.000200467	0.000396232	-0.000405636	Complement C1r subcomponent (G1)	Non significant
P00738.H0Y300.J3QLC9.H3BS21.J3QR68.A0A0C4DGL8.A0A087WU08	0.02375	digit symbol	-0.000466615	0.00333483	0.00620304	-0.00713627	Haptoglobin (G3)	Non significant
P00738.H0Y300.J3QLC9.H3BS21.J3QR68.A0A0C4DGL8.A0A087WU08	0.02375	verbal fluency	-0.000263063	0.00232991	0.00439676	-0.00492289	Haptoglobin (G3)	Non significant
P00738.H0Y300.J3QLC9.H3BS21.J3QR68.A0A0C4DGL8.A0A087WU08	0.02375	vocabulary	-0.000386874	0.00294868	0.0055105	-0.00628424	Haptoglobin (G3)	Non significant
P00738.H0Y300.J3QLC9.H3BS21.J3QR68.A0A0C4DGL8.A0A087WU08	0.02375	logical memory	-0.000241058	0.00201825	0.00379544	-0.00427755	Haptoglobin (G3)	Non significant
P00738.H0Y300.J3QLC9.H3BS21.J3QR68.A0A0C4DGL8.A0A087WU08	0.02375	cognitive PGS	-0.000366244	0.00310485	0.00584346	-0.00657595	Haptoglobin (G3)	Non significant
P00738.H0Y300.J3QLC9.J3KRH2.J3QR68	0.00275	digit symbol	-5.60644e-06	0.000511667	0.00101773	-0.00102894	Haptoglobin (G4)	Non significant
P00738.H0Y300.J3QLC9.J3KRH2.J3QR68	0.00275	verbal fluency	-2.41027e-05	0.000698555	0.00137301	-0.00142121	Haptoglobin (G4)	Non significant
P00738.H0Y300.J3QLC9.J3KRH2.J3QR68	0.00275	vocabulary	2.83871e-06	0.000583398	0.00116963	-0.00116396	Haptoglobin (G4)	Non significant
P00738.H0Y300.J3QLC9.J3KRH2.J3QR68	0.00275	logical memory	3.09942e-05	0.000756003	0.001543	-0.00148101	Haptoglobin (G4)	Non significant
P00738.H0Y300.J3QLC9.J3KRH2.J3QR68	0.00275	cognitive PGS	1.60051e-05	0.000422257	0.00086052	-0.00082851	Haptoglobin (G4)	Non significant
P00738.H0Y300.J3QLC9.J3QR68.A0A0C4DGL8.A0A087WU08	0.0225	digit symbol	-0.000425661	0.00331881	0.00621196	-0.00706328	Haptoglobin (G1)	Non significant
P00738.H0Y300.J3QLC9.J3QR68.A0A0C4DGL8.A0A087WU08	0.0225	verbal fluency	-0.000163134	0.00201497	0.0038668	-0.00419307	Haptoglobin (G1)	Non significant
P00738.H0Y300.J3QLC9.J3QR68.A0A0C4DGL8.A0A087WU08	0.0225	vocabulary	-0.000242512	0.00229563	0.00434875	-0.00483378	Haptoglobin (G1)	Non significant
P00738.H0Y300.J3QLC9.J3QR68.A0A0C4DGL8.A0A087WU08	0.0225	logical memory	-0.000264481	0.00211661	0.00396873	-0.00449769	Haptoglobin (G1)	Non significant
P00738.H0Y300.J3QLC9.J3QR68.A0A0C4DGL8.A0A087WU08	0.0225	cognitive PGS	-0.000231639	0.00238667	0.0045417	-0.00500498	Haptoglobin (G1)	Non significant
P00738.J3QLC9.J3QQI8.H3BMJ7.H3BS21.J3KRH2.J3KSV1	0.00075	digit symbol	1.82936e-07	0.00013926	0.000278702	-0.000278336	Haptoglobin (G2)	Non significant
P00738.J3QLC9.J3QQI8.H3BMJ7.H3BS21.J3KRH2.J3KSV1	0.00075	verbal fluency	-7.97882e-06	0.000364098	0.000720217	-0.000736175	Haptoglobin (G2)	Non significant
P00738.J3QLC9.J3QQI8.H3BMJ7.H3BS21.J3KRH2.J3KSV1	0.00075	vocabulary	4.52838e-06	0.000166568	0.000337665	-0.000328608	Haptoglobin (G2)	Non significant
P00738.J3QLC9.J3QQI8.H3BMJ7.H3BS21.J3KRH2.J3KSV1	0.00075	logical memory	-3.28314e-06	0.000162513	0.000321743	-0.00032831	Haptoglobin (G2)	Non significant
P00738.J3QLC9.J3QQI8.H3BMJ7.H3BS21.J3KRH2.J3KSV1	0.00075	cognitive PGS	3.34913e-06	0.000159238	0.000321824	-0.000315126	Haptoglobin (G2)	Non significant
P00739.A0A0A0MRD9	0.001	digit symbol	1.3349e-05	0.000433723	0.000880796	-0.000854098	Haptoglobin-related protein (G)	Non significant
P00739.A0A0A0MRD9	0.001	verbal fluency	2.25514e-06	0.000331648	0.00066555	-0.00066104	Haptoglobin-related protein (G)	Non significant
P00739.A0A0A0MRD9	0.001	vocabulary	1.08206e-07	0.000403594	0.000807297	-0.00080708	Haptoglobin-related protein (G)	Non significant
P00739.A0A0A0MRD9	0.001	logical memory	-1.61585e-06	0.00015899	0.000316363	-0.000319595	Haptoglobin-related protein (G)	Non significant
P00739.A0A0A0MRD9	0.001	cognitive PGS	-1.77271e-06	0.000264594	0.000527415	-0.000530961	Haptoglobin-related protein (G)	Non significant
P00739.P00738.H0Y300.A0A0A0MRD9.J3QR68.A0A0C4DGL8.A0A087WU08	0.0085	digit symbol	-9.75246e-05	0.0016197	0.00314187	-0.00333692	PG 87 (HP, HPR)	Non significant
P00739.P00738.H0Y300.A0A0A0MRD9.J3QR68.A0A0C4DGL8.A0A087WU08	0.0085	verbal fluency	-5.44437e-05	0.00116374	0.00227303	-0.00238192	PG 87 (HP, HPR)	Non significant
P00739.P00738.H0Y300.A0A0A0MRD9.J3QR68.A0A0C4DGL8.A0A087WU08	0.0085	vocabulary	-5.7177e-05	0.00113762	0.00221807	-0.00233242	PG 87 (HP, HPR)	Non significant
P00739.P00738.H0Y300.A0A0A0MRD9.J3QR68.A0A0C4DGL8.A0A087WU08	0.0085	logical memory	-0.000105258	0.00134632	0.00258738	-0.0027979	PG 87 (HP, HPR)	Non significant
P00739.P00738.H0Y300.A0A0A0MRD9.J3QR68.A0A0C4DGL8.A0A087WU08	0.0085	cognitive PGS	-0.000114043	0.00161002	0.003106	-0.00333409	PG 87 (HP, HPR)	Non significant
P00739.P00738.H0Y300.J3KTC3.J3QLC9.J3KRH2.J3QR68.A0A0C4DGL8	0.00425	digit symbol	-1.7511e-05	0.000594683	0.00117185	-0.00120688	PG 84 (HP, HPR)	Non significant
P00739.P00738.H0Y300.J3KTC3.J3QLC9.J3KRH2.J3QR68.A0A0C4DGL8	0.00425	verbal fluency	-1.49343e-05	0.00058801	0.00116108	-0.00119095	PG 84 (HP, HPR)	Non significant
P00739.P00738.H0Y300.J3KTC3.J3QLC9.J3KRH2.J3QR68.A0A0C4DGL8	0.00425	vocabulary	1.67387e-05	0.000447405	0.000911549	-0.000878072	PG 84 (HP, HPR)	Non significant
P00739.P00738.H0Y300.J3KTC3.J3QLC9.J3KRH2.J3QR68.A0A0C4DGL8	0.00425	logical memory	2.63514e-05	0.000547404	0.00112116	-0.00106846	PG 84 (HP, HPR)	Non significant
P00739.P00738.H0Y300.J3KTC3.J3QLC9.J3KRH2.J3QR68.A0A0C4DGL8	0.00425	cognitive PGS	5.84507e-05	0.00107096	0.00220038	-0.00208348	PG 84 (HP, HPR)	Non significant
P00739.P00738.H0Y300.J3KTC3.J3QR68.A0A0C4DGL8	0.01	digit symbol	-6.42213e-05	0.00128964	0.00251505	-0.00264349	PG 85 (HP, HPR)	Non significant
P00739.P00738.H0Y300.J3KTC3.J3QR68.A0A0C4DGL8	0.01	verbal fluency	-5.38243e-05	0.0012532	0.00245257	-0.00256022	PG 85 (HP, HPR)	Non significant
P00739.P00738.H0Y300.J3KTC3.J3QR68.A0A0C4DGL8	0.01	vocabulary	0.000110262	0.00198861	0.00408748	-0.00386695	PG 85 (HP, HPR)	Non significant
P00739.P00738.H0Y300.J3KTC3.J3QR68.A0A0C4DGL8	0.01	logical memory	2.9052e-05	0.00140601	0.00284107	-0.00278296	PG 85 (HP, HPR)	Non significant
P00739.P00738.H0Y300.J3KTC3.J3QR68.A0A0C4DGL8	0.01	cognitive PGS	-6.52052e-05	0.00199747	0.00392974	-0.00406015	PG 85 (HP, HPR)	Non significant
P00739.P00738.H0Y300.J3QLC9.A0A0A0MRD9.H3BS21.J3QR68.A0A0C4DGL8.A0A087WU08	0.0035	digit symbol	9.76254e-06	0.000985693	0.00198115	-0.00196162	PG 88 (HP, HPR)	Non significant
P00739.P00738.H0Y300.J3QLC9.A0A0A0MRD9.H3BS21.J3QR68.A0A0C4DGL8.A0A087WU08	0.0035	verbal fluency	1.3668e-05	0.000734062	0.00148179	-0.00145446	PG 88 (HP, HPR)	Non significant
P00739.P00738.H0Y300.J3QLC9.A0A0A0MRD9.H3BS21.J3QR68.A0A0C4DGL8.A0A087WU08	0.0035	vocabulary	3.12638e-05	0.000906894	0.00184505	-0.00178252	PG 88 (HP, HPR)	Non significant
P00739.P00738.H0Y300.J3QLC9.A0A0A0MRD9.H3BS21.J3QR68.A0A0C4DGL8.A0A087WU08	0.0035	logical memory	-1.97621e-05	0.00082914	0.00163852	-0.00167804	PG 88 (HP, HPR)	Non significant
P00739.P00738.H0Y300.J3QLC9.A0A0A0MRD9.H3BS21.J3QR68.A0A0C4DGL8.A0A087WU08	0.0035	cognitive PGS	-3.06346e-05	0.000740123	0.00144961	-0.00151088	PG 88 (HP, HPR)	Non significant
P00739.P00738.H0Y300.J3QLC9.A0A0A0MRD9.J3QR68.A0A0C4DGL8.A0A087WU08	0.01	digit symbol	-0.000158088	0.00196003	0.00376198	-0.00407815	PG 86 (HP, HPR)	Non significant
P00739.P00738.H0Y300.J3QLC9.A0A0A0MRD9.J3QR68.A0A0C4DGL8.A0A087WU08	0.01	verbal fluency	-5.5412e-05	0.00148809	0.00292076	-0.00303158	PG 86 (HP, HPR)	Non significant
P00739.P00738.H0Y300.J3QLC9.A0A0A0MRD9.J3QR68.A0A0C4DGL8.A0A087WU08	0.01	vocabulary	-5.29603e-05	0.00124025	0.00242754	-0.00253346	PG 86 (HP, HPR)	Non significant
P00739.P00738.H0Y300.J3QLC9.A0A0A0MRD9.J3QR68.A0A0C4DGL8.A0A087WU08	0.01	logical memory	-0.000120062	0.00149086	0.00286166	-0.00310179	PG 86 (HP, HPR)	Non significant
P00739.P00738.H0Y300.J3QLC9.A0A0A0MRD9.J3QR68.A0A0C4DGL8.A0A087WU08	0.01	cognitive PGS	-4.8584e-05	0.00122247	0.00239636	-0.00249353	PG 86 (HP, HPR)	Non significant
P00740	0.003	digit symbol	-2.4557e-06	0.000324835	0.000647214	-0.000652126	Coagulation factor IX	Non significant
P00740	0.003	verbal fluency	6.23567e-06	0.000332474	0.000671184	-0.000658712	Coagulation factor IX	Non significant
P00740	0.003	vocabulary	1.78928e-06	0.000436891	0.000875572	-0.000871994	Coagulation factor IX	Non significant
P00740	0.003	logical memory	4.61833e-05	0.000953249	0.00195268	-0.00186031	Coagulation factor IX	Non significant
P00740	0.003	cognitive PGS	-3.46411e-06	0.00053446	0.00106546	-0.00107238	Coagulation factor IX	Non significant
P00742	0.001	digit symbol	-8.62836e-07	0.000212106	0.000423349	-0.000425074	Coagulation factor X	Non significant
P00742	0.001	verbal fluency	6.2408e-06	0.000297237	0.000600716	-0.000588234	Coagulation factor X	Non significant
P00742	0.001	vocabulary	8.83323e-07	0.00012676	0.000254403	-0.000252636	Coagulation factor X	Non significant
P00742	0.001	logical memory	7.69767e-06	0.000319895	0.000647488	-0.000632093	Coagulation factor X	Non significant
P00742	0.001	cognitive PGS	-1.14577e-05	0.00039428	0.000777103	-0.000800018	Coagulation factor X	Non significant
P00742.Q5JVE8.B7ZBK1	0.00075	digit symbol	2.11838e-06	0.0001172	0.000236519	-0.000232282	Coagulation factor X (G)	Non significant
P00742.Q5JVE8.B7ZBK1	0.00075	verbal fluency	-2.71962e-06	0.000129044	0.000255368	-0.000260807	Coagulation factor X (G)	Non significant
P00742.Q5JVE8.B7ZBK1	0.00075	vocabulary	-1.83699e-06	0.00012469	0.000247544	-0.000251218	Coagulation factor X (G)	Non significant
P00742.Q5JVE8.B7ZBK1	0.00075	logical memory	5.11018e-06	0.000220438	0.000445987	-0.000435766	Coagulation factor X (G)	Non significant
P00742.Q5JVE8.B7ZBK1	0.00075	cognitive PGS	-5.10116e-06	0.000204614	0.000404127	-0.000414329	Coagulation factor X (G)	Non significant
P00746.K7ERG9	0.0025	digit symbol	-8.80077e-06	0.00034682	0.000684839	-0.00070244	Complement factor D (G)	Non significant
P00746.K7ERG9	0.0025	verbal fluency	-3.13735e-05	0.000718146	0.00140492	-0.00146767	Complement factor D (G)	Non significant
P00746.K7ERG9	0.0025	vocabulary	-1.8239e-05	0.000581023	0.00114381	-0.00118028	Complement factor D (G)	Non significant
P00746.K7ERG9	0.0025	logical memory	-2.59256e-05	0.000685406	0.00134489	-0.00139674	Complement factor D (G)	Non significant
P00746.K7ERG9	0.0025	cognitive PGS	-5.55675e-06	0.000244657	0.000483757	-0.00049487	Complement factor D (G)	Non significant
P00747	0.002	digit symbol	-1.44937e-05	0.000447258	0.000880022	-0.000909009	Plasminogen	Non significant
P00747	0.002	verbal fluency	1.65596e-05	0.000532535	0.00108163	-0.00104851	Plasminogen	Non significant
P00747	0.002	vocabulary	-1.7906e-05	0.000580884	0.00114386	-0.00117967	Plasminogen	Non significant
P00747	0.002	logical memory	5.7589e-08	0.000363435	0.000726927	-0.000726812	Plasminogen	Non significant
P00747	0.002	cognitive PGS	-2.63654e-05	0.00070801	0.00138966	-0.00144239	Plasminogen	Non significant
P00747.A6PVI2.Q5TEH5	0.0005	digit symbol	9.61408e-07	4.30858e-05	8.71331e-05	-8.52103e-05	Plasminogen (G)	Non significant
P00747.A6PVI2.Q5TEH5	0.0005	verbal fluency	1.82214e-06	8.15707e-05	0.000164964	-0.000161319	Plasminogen (G)	Non significant
P00747.A6PVI2.Q5TEH5	0.0005	vocabulary	6.62567e-06	0.000304966	0.000616558	-0.000603307	Plasminogen (G)	Non significant
P00747.A6PVI2.Q5TEH5	0.0005	logical memory	8.98774e-07	0.000223468	0.000447835	-0.000446037	Plasminogen (G)	Non significant
P00747.A6PVI2.Q5TEH5	0.0005	cognitive PGS	6.46592e-06	0.000290061	0.000586588	-0.000573657	Plasminogen (G)	Non significant
P00748	0	digit symbol	0	0	0	0	Coagulation factor XII	Non significant
P00748	0	verbal fluency	0	0	0	0	Coagulation factor XII	Non significant
P00748	0	vocabulary	0	0	0	0	Coagulation factor XII	Non significant
P00748	0	logical memory	0	0	0	0	Coagulation factor XII	Non significant
P00748	0	cognitive PGS	0	0	0	0	Coagulation factor XII	Non significant
P00751.C9JRT3.A0A0G2JH38.B4E1Z4	0.00625	digit symbol	5.47743e-06	0.000711237	0.00142795	-0.001417	PG 17 (CFB, BF, BFD)	Non significant
P00751.C9JRT3.A0A0G2JH38.B4E1Z4	0.00625	verbal fluency	3.945e-05	0.00108303	0.0022055	-0.0021266	PG 17 (CFB, BF, BFD)	Non significant
P00751.C9JRT3.A0A0G2JH38.B4E1Z4	0.00625	vocabulary	8.2163e-05	0.00128291	0.00264798	-0.00248365	PG 17 (CFB, BF, BFD)	Non significant
P00751.C9JRT3.A0A0G2JH38.B4E1Z4	0.00625	logical memory	9.35874e-05	0.00137154	0.00283666	-0.00264949	PG 17 (CFB, BF, BFD)	Non significant
P00751.C9JRT3.A0A0G2JH38.B4E1Z4	0.00625	cognitive PGS	-1.96465e-05	0.00083641	0.00165317	-0.00169247	PG 17 (CFB, BF, BFD)	Non significant
P00751.C9JRT3.B4E1Z4	0.001	digit symbol	-7.60282e-06	0.000328189	0.000648775	-0.000663981	PG 18 (BF, BFD, CFB)	Non significant
P00751.C9JRT3.B4E1Z4	0.001	verbal fluency	-4.6038e-06	0.000204972	0.000405341	-0.000414548	PG 18 (BF, BFD, CFB)	Non significant
P00751.C9JRT3.B4E1Z4	0.001	vocabulary	-6.51732e-06	0.00030814	0.000609762	-0.000622797	PG 18 (BF, BFD, CFB)	Non significant
P00751.C9JRT3.B4E1Z4	0.001	logical memory	6.02595e-06	0.000258161	0.000522349	-0.000510297	PG 18 (BF, BFD, CFB)	Non significant
P00751.C9JRT3.B4E1Z4	0.001	cognitive PGS	8.20622e-06	0.000327162	0.00066253	-0.000646117	PG 18 (BF, BFD, CFB)	Non significant
P00751.E7ETN3.A0A0G2JH38.B4E1Z4	0.0035	digit symbol	2.82202e-05	0.000826506	0.00168123	-0.00162479	PG 19 (CFB, BF, BFD)	Non significant
P00751.E7ETN3.A0A0G2JH38.B4E1Z4	0.0035	verbal fluency	1.29543e-05	0.000616397	0.00124575	-0.00121984	PG 19 (CFB, BF, BFD)	Non significant
P00751.E7ETN3.A0A0G2JH38.B4E1Z4	0.0035	vocabulary	4.66488e-05	0.000864204	0.00177506	-0.00168176	PG 19 (CFB, BF, BFD)	Non significant
P00751.E7ETN3.A0A0G2JH38.B4E1Z4	0.0035	logical memory	4.94229e-05	0.00103927	0.00212797	-0.00202913	PG 19 (CFB, BF, BFD)	Non significant
P00751.E7ETN3.A0A0G2JH38.B4E1Z4	0.0035	cognitive PGS	1.09038e-05	0.000761838	0.00153458	-0.00151277	PG 19 (CFB, BF, BFD)	Non significant
P00751.H7C526.H7C5H1.E7ETN3.B4E1Z4	0.0015	digit symbol	1.13597e-05	0.000381465	0.000774289	-0.000751569	PG 20 (CFB, BF, BFD)	Non significant
P00751.H7C526.H7C5H1.E7ETN3.B4E1Z4	0.0015	verbal fluency	1.46932e-05	0.000502967	0.00102063	-0.00099124	PG 20 (CFB, BF, BFD)	Non significant
P00751.H7C526.H7C5H1.E7ETN3.B4E1Z4	0.0015	vocabulary	9.50326e-06	0.000532214	0.00107393	-0.00105492	PG 20 (CFB, BF, BFD)	Non significant
P00751.H7C526.H7C5H1.E7ETN3.B4E1Z4	0.0015	logical memory	2.14318e-05	0.000621644	0.00126472	-0.00122186	PG 20 (CFB, BF, BFD)	Non significant
P00751.H7C526.H7C5H1.E7ETN3.B4E1Z4	0.0015	cognitive PGS	3.77156e-06	0.000356546	0.000716864	-0.000709321	PG 20 (CFB, BF, BFD)	Non significant
P00751.H7C5H1.E7ETN3.A0A0G2JH38.B4E1Z4	0.00075	digit symbol	1.95679e-06	0.000135932	0.000273822	-0.000269908	PG 21 (CFB, BF, BFD)	Non significant
P00751.H7C5H1.E7ETN3.A0A0G2JH38.B4E1Z4	0.00075	verbal fluency	-1.93434e-06	0.000225938	0.000449941	-0.00045381	PG 21 (CFB, BF, BFD)	Non significant
P00751.H7C5H1.E7ETN3.A0A0G2JH38.B4E1Z4	0.00075	vocabulary	6.18685e-06	0.000230447	0.000467081	-0.000454707	PG 21 (CFB, BF, BFD)	Non significant
P00751.H7C5H1.E7ETN3.A0A0G2JH38.B4E1Z4	0.00075	logical memory	4.79376e-07	0.000265144	0.000530768	-0.000529809	PG 21 (CFB, BF, BFD)	Non significant
P00751.H7C5H1.E7ETN3.A0A0G2JH38.B4E1Z4	0.00075	cognitive PGS	-3.16478e-06	0.000240944	0.000478722	-0.000485052	PG 21 (CFB, BF, BFD)	Non significant
P00751.H7C5H1.E7ETN3.B4E1Z4	0.0035	digit symbol	-2.71746e-06	0.000484595	0.000966472	-0.000971907	PG 22 (CFB, BF, BFD)	Non significant
P00751.H7C5H1.E7ETN3.B4E1Z4	0.0035	verbal fluency	7.22393e-07	0.000525805	0.00105233	-0.00105089	PG 22 (CFB, BF, BFD)	Non significant
P00751.H7C5H1.E7ETN3.B4E1Z4	0.0035	vocabulary	1.94467e-05	0.000595908	0.00121126	-0.00117237	PG 22 (CFB, BF, BFD)	Non significant
P00751.H7C5H1.E7ETN3.B4E1Z4	0.0035	logical memory	5.45848e-05	0.0009737	0.00200199	-0.00189282	PG 22 (CFB, BF, BFD)	Non significant
P00751.H7C5H1.E7ETN3.B4E1Z4	0.0035	cognitive PGS	-1.60344e-05	0.000708231	0.00140043	-0.0014325	PG 22 (CFB, BF, BFD)	Non significant
P00915.E5RH81.E5RFE7.E5RHP7.H0YBE2.E5RJF6.E5RJI8	0.0095	digit symbol	-6.04745e-05	0.000904139	0.0017478	-0.00186875	Carbonic anhydrase 1 (G)	Non significant
P00915.E5RH81.E5RFE7.E5RHP7.H0YBE2.E5RJF6.E5RJI8	0.0095	verbal fluency	-0.000160005	0.00182706	0.00349411	-0.00381412	Carbonic anhydrase 1 (G)	Non significant
P00915.E5RH81.E5RFE7.E5RHP7.H0YBE2.E5RJF6.E5RJI8	0.0095	vocabulary	-0.000126083	0.00145571	0.00278533	-0.0030375	Carbonic anhydrase 1 (G)	Non significant
P00915.E5RH81.E5RFE7.E5RHP7.H0YBE2.E5RJF6.E5RJI8	0.0095	logical memory	4.46577e-05	0.000919994	0.00188465	-0.00179533	Carbonic anhydrase 1 (G)	Non significant
P00915.E5RH81.E5RFE7.E5RHP7.H0YBE2.E5RJF6.E5RJI8	0.0095	cognitive PGS	1.60895e-05	0.00107612	0.00216834	-0.00213616	Carbonic anhydrase 1 (G)	Non significant
P01008	0.00525	digit symbol	-3.81534e-05	0.000810205	0.00158226	-0.00165856	Antithrombin-III	Non significant
P01008	0.00525	verbal fluency	1.13821e-05	0.000678449	0.00136828	-0.00134552	Antithrombin-III	Non significant
P01008	0.00525	vocabulary	-4.27908e-05	0.00100057	0.00195834	-0.00204392	Antithrombin-III	Non significant
P01008	0.00525	logical memory	-3.75191e-06	0.000669038	0.00133432	-0.00134183	Antithrombin-III	Non significant
P01008	0.00525	cognitive PGS	4.36541e-05	0.000842263	0.00172818	-0.00164087	Antithrombin-III	Non significant
P01008.Q8TCE1	0.6635	digit symbol	-0.0171089	0.0142569	0.0114048	-0.0456226	Antithrombin-III (G)	Non significant
P01008.Q8TCE1	0.6635	verbal fluency	-0.000911829	0.00755747	0.0142031	-0.0160268	Antithrombin-III (G)	Non significant
P01008.Q8TCE1	0.6635	vocabulary	-0.0148418	0.0131021	0.0113625	-0.0410461	Antithrombin-III (G)	Non significant
P01008.Q8TCE1	0.6635	logical memory	-0.0140717	0.0123969	0.0107221	-0.0388655	Antithrombin-III (G)	Non significant
P01008.Q8TCE1	0.6635	cognitive PGS	-0.0104496	0.0107489	0.0110483	-0.0319475	Antithrombin-III (G)	Non significant
P01009	0.00125	digit symbol	4.09048e-06	0.000248632	0.000501355	-0.000493174	Alpha-1-antitrypsin	Non significant
P01009	0.00125	verbal fluency	-1.25045e-06	0.000125357	0.000249464	-0.000251965	Alpha-1-antitrypsin	Non significant
P01009	0.00125	vocabulary	9.85834e-06	0.000419729	0.000849317	-0.000829601	Alpha-1-antitrypsin	Non significant
P01009	0.00125	logical memory	-1.1246e-07	0.000269901	0.00053969	-0.000539915	Alpha-1-antitrypsin	Non significant
P01009	0.00125	cognitive PGS	2.44022e-06	0.00052862	0.00105968	-0.0010548	Alpha-1-antitrypsin	Non significant
P01009.A0A024R6I7	0.0025	digit symbol	-2.00747e-05	0.000531912	0.00104375	-0.0010839	Alpha-1-antitrypsin (G4)	Non significant
P01009.A0A024R6I7	0.0025	verbal fluency	-2.70226e-05	0.000761192	0.00149536	-0.00154941	Alpha-1-antitrypsin (G4)	Non significant
P01009.A0A024R6I7	0.0025	vocabulary	7.36286e-06	0.000364384	0.000736131	-0.000721405	Alpha-1-antitrypsin (G4)	Non significant
P01009.A0A024R6I7	0.0025	logical memory	-6.18552e-07	0.00019529	0.000389962	-0.000391199	Alpha-1-antitrypsin (G4)	Non significant
P01009.A0A024R6I7	0.0025	cognitive PGS	6.9455e-06	0.000426586	0.000860118	-0.000846227	Alpha-1-antitrypsin (G4)	Non significant
P01009.A0A0G2JRN3.A0A024R6I7	0.00925	digit symbol	-0.000120791	0.00140614	0.00269149	-0.00293307	Alpha-1-antitrypsin (G1)	Non significant
P01009.A0A0G2JRN3.A0A024R6I7	0.00925	verbal fluency	-0.000129034	0.00152243	0.00291583	-0.0031739	Alpha-1-antitrypsin (G1)	Non significant
P01009.A0A0G2JRN3.A0A024R6I7	0.00925	vocabulary	3.20886e-05	0.00077723	0.00158655	-0.00152237	Alpha-1-antitrypsin (G1)	Non significant
P01009.A0A0G2JRN3.A0A024R6I7	0.00925	logical memory	-5.19746e-05	0.000779253	0.00150653	-0.00161048	Alpha-1-antitrypsin (G1)	Non significant
P01009.A0A0G2JRN3.A0A024R6I7	0.00925	cognitive PGS	4.58918e-05	0.00114317	0.00233223	-0.00224044	Alpha-1-antitrypsin (G1)	Non significant
P01009.A0A0G2JRN3.G3V2B9.A0A024R6I7	0.037	digit symbol	-0.000680219	0.00385252	0.00702481	-0.00838525	Alpha-1-antitrypsin (G2)	Non significant
P01009.A0A0G2JRN3.G3V2B9.A0A024R6I7	0.037	verbal fluency	-0.000663104	0.00375605	0.006849	-0.00817521	Alpha-1-antitrypsin (G2)	Non significant
P01009.A0A0G2JRN3.G3V2B9.A0A024R6I7	0.037	vocabulary	2.39082e-05	0.00178905	0.003602	-0.00355418	Alpha-1-antitrypsin (G2)	Non significant
P01009.A0A0G2JRN3.G3V2B9.A0A024R6I7	0.037	logical memory	-0.000124039	0.00189874	0.00367344	-0.00392152	Alpha-1-antitrypsin (G2)	Non significant
P01009.A0A0G2JRN3.G3V2B9.A0A024R6I7	0.037	cognitive PGS	-0.000124362	0.00195886	0.00379336	-0.00404209	Alpha-1-antitrypsin (G2)	Non significant
P01009.A0A0G2JRN3.G3V5R8.G3V387.A0A024R6I7.G3V544.A0A0B4J278	0.14425	digit symbol	-0.00223808	0.0063073	0.0103765	-0.0148527	Alpha-1-antitrypsin (G3)	Non significant
P01009.A0A0G2JRN3.G3V5R8.G3V387.A0A024R6I7.G3V544.A0A0B4J278	0.14425	verbal fluency	-0.0027847	0.0075736	0.0123625	-0.0179319	Alpha-1-antitrypsin (G3)	Non significant
P01009.A0A0G2JRN3.G3V5R8.G3V387.A0A024R6I7.G3V544.A0A0B4J278	0.14425	vocabulary	0.000785645	0.00385577	0.00849718	-0.00692589	Alpha-1-antitrypsin (G3)	Non significant
P01009.A0A0G2JRN3.G3V5R8.G3V387.A0A024R6I7.G3V544.A0A0B4J278	0.14425	logical memory	0.0013239	0.00468142	0.0106868	-0.00803895	Alpha-1-antitrypsin (G3)	Non significant
P01009.A0A0G2JRN3.G3V5R8.G3V387.A0A024R6I7.G3V544.A0A0B4J278	0.14425	cognitive PGS	0.00109504	0.00446872	0.0100325	-0.0078424	Alpha-1-antitrypsin (G3)	Non significant
P01009.P20848.A0A024R6I7.A0A0G2JPK4	0.06325	digit symbol	-0.000512076	0.00292489	0.00533771	-0.00636186	PG 50 (SERPINA1, SERPINA2, ATR, …)	Non significant
P01009.P20848.A0A024R6I7.A0A0G2JPK4	0.06325	verbal fluency	-0.00146761	0.00605709	0.0106466	-0.0135818	PG 50 (SERPINA1, SERPINA2, ATR, …)	Non significant
P01009.P20848.A0A024R6I7.A0A0G2JPK4	0.06325	vocabulary	0.000222267	0.00252923	0.00528072	-0.00483619	PG 50 (SERPINA1, SERPINA2, ATR, …)	Non significant
P01009.P20848.A0A024R6I7.A0A0G2JPK4	0.06325	logical memory	0.000165973	0.00231341	0.00479279	-0.00446084	PG 50 (SERPINA1, SERPINA2, ATR, …)	Non significant
P01009.P20848.A0A024R6I7.A0A0G2JPK4	0.06325	cognitive PGS	8.69356e-05	0.00254689	0.00518071	-0.00500684	PG 50 (SERPINA1, SERPINA2, ATR, …)	Non significant
P01011.A0A087WY93.G3V3A0	0.02975	digit symbol	-0.000537625	0.00347836	0.00641909	-0.00749434	Alpha-1-antichymotrypsin (G1)	Non significant
P01011.A0A087WY93.G3V3A0	0.02975	verbal fluency	-0.000207277	0.00186642	0.00352557	-0.00394012	Alpha-1-antichymotrypsin (G1)	Non significant
P01011.A0A087WY93.G3V3A0	0.02975	vocabulary	-0.000526215	0.00342431	0.00632241	-0.00737484	Alpha-1-antichymotrypsin (G1)	Non significant
P01011.A0A087WY93.G3V3A0	0.02975	logical memory	-0.000118799	0.00173904	0.00335928	-0.00359688	Alpha-1-antichymotrypsin (G1)	Non significant
P01011.A0A087WY93.G3V3A0	0.02975	cognitive PGS	-0.000697818	0.004376	0.00805419	-0.00944983	Alpha-1-antichymotrypsin (G1)	Non significant
P01011.G3V3A0	0.00125	digit symbol	-6.59111e-06	0.000319066	0.00063154	-0.000644722	Alpha-1-antichymotrypsin (G4)	Non significant
P01011.G3V3A0	0.00125	verbal fluency	7.24223e-06	0.000265628	0.000538499	-0.000524014	Alpha-1-antichymotrypsin (G4)	Non significant
P01011.G3V3A0	0.00125	vocabulary	5.6735e-06	0.000313795	0.000633264	-0.000621917	Alpha-1-antichymotrypsin (G4)	Non significant
P01011.G3V3A0	0.00125	logical memory	-6.79367e-07	0.000240906	0.000481133	-0.000482491	Alpha-1-antichymotrypsin (G4)	Non significant
P01011.G3V3A0	0.00125	cognitive PGS	-2.23035e-06	0.000228218	0.000454206	-0.000458666	Alpha-1-antichymotrypsin (G4)	Non significant
P01011.G3V595	0.00075	digit symbol	1.554e-06	8.34207e-05	0.000168395	-0.000165287	Alpha-1-antichymotrypsin (G5)	Non significant
P01011.G3V595	0.00075	verbal fluency	2.95052e-06	0.00020762	0.000418191	-0.00041229	Alpha-1-antichymotrypsin (G5)	Non significant
P01011.G3V595	0.00075	vocabulary	6.45561e-06	0.0002497	0.000505855	-0.000492944	Alpha-1-antichymotrypsin (G5)	Non significant
P01011.G3V595	0.00075	logical memory	6.58565e-06	0.000286571	0.000579728	-0.000566557	Alpha-1-antichymotrypsin (G5)	Non significant
P01011.G3V595	0.00075	cognitive PGS	-5.46546e-06	0.000305765	0.000606065	-0.000616995	Alpha-1-antichymotrypsin (G5)	Non significant
P01011.G3V595.A0A087WY93.G3V3A0	0.00075	digit symbol	2.4738e-06	0.000140884	0.000284242	-0.000279295	Alpha-1-antichymotrypsin (G2)	Non significant
P01011.G3V595.A0A087WY93.G3V3A0	0.00075	verbal fluency	3.25143e-06	0.00021235	0.000427952	-0.000421449	Alpha-1-antichymotrypsin (G2)	Non significant
P01011.G3V595.A0A087WY93.G3V3A0	0.00075	vocabulary	-2.10665e-06	0.000164582	0.000327057	-0.000331271	Alpha-1-antichymotrypsin (G2)	Non significant
P01011.G3V595.A0A087WY93.G3V3A0	0.00075	logical memory	-4.96363e-06	0.000391139	0.000777314	-0.000787242	Alpha-1-antichymotrypsin (G2)	Non significant
P01011.G3V595.A0A087WY93.G3V3A0	0.00075	cognitive PGS	5.12826e-07	9.02086e-05	0.00018093	-0.000179904	Alpha-1-antichymotrypsin (G2)	Non significant
P01011.G3V595.G3V3A0	0.001	digit symbol	-3.49459e-06	0.000118897	0.0002343	-0.000241289	Alpha-1-antichymotrypsin (G3)	Non significant
P01011.G3V595.G3V3A0	0.001	verbal fluency	-2.91736e-06	0.000300176	0.000597435	-0.00060327	Alpha-1-antichymotrypsin (G3)	Non significant
P01011.G3V595.G3V3A0	0.001	vocabulary	8.50127e-07	0.000172061	0.000344972	-0.000343272	Alpha-1-antichymotrypsin (G3)	Non significant
P01011.G3V595.G3V3A0	0.001	logical memory	5.18633e-06	0.0002435	0.000492186	-0.000481813	Alpha-1-antichymotrypsin (G3)	Non significant
P01011.G3V595.G3V3A0	0.001	cognitive PGS	1.61725e-05	0.000571256	0.00115868	-0.00112634	Alpha-1-antichymotrypsin (G3)	Non significant
P01019	0.08575	digit symbol	0.000286078	0.00275141	0.00578889	-0.00521674	Angiotensinogen	Non significant
P01019	0.08575	verbal fluency	4.46113e-05	0.00269635	0.00543731	-0.00534809	Angiotensinogen	Non significant
P01019	0.08575	vocabulary	0.000703316	0.00351002	0.00772336	-0.00631673	Angiotensinogen	Non significant
P01019	0.08575	logical memory	0.00135003	0.0051189	0.0115878	-0.00888776	Angiotensinogen	Non significant
P01019	0.08575	cognitive PGS	0.00250232	0.00866414	0.0198306	-0.014826	Angiotensinogen	Non significant
P01023	0.22875	digit symbol	-0.00897494	0.0195043	0.0300337	-0.0479835	Alpha-2-macroglobulin	Non significant
P01023	0.22875	verbal fluency	-0.00559836	0.0130083	0.0204182	-0.0316149	Alpha-2-macroglobulin	Non significant
P01023	0.22875	vocabulary	-0.00402116	0.0113414	0.0186616	-0.0267039	Alpha-2-macroglobulin	Non significant
P01023	0.22875	logical memory	0.000765161	0.00652157	0.0138083	-0.012278	Alpha-2-macroglobulin	Non significant
P01023	0.22875	cognitive PGS	0.00790791	0.0174938	0.0428955	-0.0270797	Alpha-2-macroglobulin	Non significant
P01023.F5H1E8.F8W7L3	0.01925	digit symbol	-0.000282134	0.00254269	0.00480324	-0.00536751	Alpha-2-macroglobulin (G2)	Non significant
P01023.F5H1E8.F8W7L3	0.01925	verbal fluency	-0.000324522	0.00269834	0.00507215	-0.0057212	Alpha-2-macroglobulin (G2)	Non significant
P01023.F5H1E8.F8W7L3	0.01925	vocabulary	-8.51232e-05	0.00161367	0.00314222	-0.00331247	Alpha-2-macroglobulin (G2)	Non significant
P01023.F5H1E8.F8W7L3	0.01925	logical memory	1.50708e-05	0.00143975	0.00289458	-0.00286444	Alpha-2-macroglobulin (G2)	Non significant
P01023.F5H1E8.F8W7L3	0.01925	cognitive PGS	0.000410598	0.00352027	0.00745114	-0.00662995	Alpha-2-macroglobulin (G2)	Non significant
P01023.F8W7L3	0.066	digit symbol	-0.00240354	0.0105016	0.0185998	-0.0234068	Alpha-2-macroglobulin (G1)	Non significant
P01023.F8W7L3	0.066	verbal fluency	-0.00132453	0.00673193	0.0121393	-0.0147884	Alpha-2-macroglobulin (G1)	Non significant
P01023.F8W7L3	0.066	vocabulary	-0.00127559	0.00650762	0.0117397	-0.0142908	Alpha-2-macroglobulin (G1)	Non significant
P01023.F8W7L3	0.066	logical memory	9.66496e-05	0.00335931	0.00681526	-0.00662196	Alpha-2-macroglobulin (G1)	Non significant
P01023.F8W7L3	0.066	cognitive PGS	0.0012302	0.00664342	0.014517	-0.0120566	Alpha-2-macroglobulin (G1)	Non significant
P01023.H0YFH1	0.70925	digit symbol	-0.0416285	0.0316858	0.0217431	-0.105	Alpha-2-macroglobulin (G3)	Non significant
P01023.H0YFH1	0.70925	verbal fluency	-0.0240197	0.0199555	0.0158913	-0.0639307	Alpha-2-macroglobulin (G3)	Non significant
P01023.H0YFH1	0.70925	vocabulary	-0.0221039	0.0189039	0.015704	-0.0599117	Alpha-2-macroglobulin (G3)	Non significant
P01023.H0YFH1	0.70925	logical memory	0.000276192	0.0105045	0.0212851	-0.0207328	Alpha-2-macroglobulin (G3)	Non significant
P01023.H0YFH1	0.70925	cognitive PGS	0.0164617	0.0205102	0.0574821	-0.0245586	Alpha-2-macroglobulin (G3)	Non significant
P01023.P20742	0.46025	digit symbol	-0.0250576	0.0308921	0.0367266	-0.0868417	PG 73 (A2M, CPAMD5, PZP, ...)	Non significant
P01023.P20742	0.46025	verbal fluency	-0.0112436	0.0170147	0.0227858	-0.0452731	PG 73 (A2M, CPAMD5, PZP, ...)	Non significant
P01023.P20742	0.46025	vocabulary	-0.0117264	0.017434	0.0231416	-0.0465944	PG 73 (A2M, CPAMD5, PZP, ...)	Non significant
P01023.P20742	0.46025	logical memory	-0.00517519	0.0102343	0.0152935	-0.0256438	PG 73 (A2M, CPAMD5, PZP, ...)	Non significant
P01023.P20742	0.46025	cognitive PGS	0.0114809	0.01827	0.0480208	-0.025059	PG 73 (A2M, CPAMD5, PZP, ...)	Non significant
P01024	0.40975	digit symbol	-0.00915731	0.0125019	0.0158465	-0.0341611	Complement C3	Non significant
P01024	0.40975	verbal fluency	-0.0148799	0.0189836	0.0230873	-0.0528472	Complement C3	Non significant
P01024	0.40975	vocabulary	-0.00947149	0.0130959	0.0167204	-0.0356633	Complement C3	Non significant
P01024	0.40975	logical memory	-0.00285975	0.00752041	0.0121811	-0.0179006	Complement C3	Non significant
P01024	0.40975	cognitive PGS	0.00308024	0.00934766	0.0217756	-0.0156151	Complement C3	Non significant
P01024.M0QXZ3	0.044	digit symbol	-0.000623471	0.00428938	0.00795529	-0.00920223	Complement C3 (G2)	Non significant
P01024.M0QXZ3	0.044	verbal fluency	-0.000737768	0.00502719	0.00931661	-0.0107921	Complement C3 (G2)	Non significant
P01024.M0QXZ3	0.044	vocabulary	-0.000623976	0.00385291	0.00708185	-0.0083298	Complement C3 (G2)	Non significant
P01024.M0QXZ3	0.044	logical memory	-0.000289268	0.00262091	0.00495255	-0.00553108	Complement C3 (G2)	Non significant
P01024.M0QXZ3	0.044	cognitive PGS	-0.000979109	0.00607535	0.0111716	-0.0131298	Complement C3 (G2)	Non significant
P01024.M0QYC8	0.2415	digit symbol	-0.00549998	0.0109141	0.0163282	-0.0273282	Complement C3 (G1)	Non significant
P01024.M0QYC8	0.2415	verbal fluency	-0.00812335	0.0152964	0.0224694	-0.0387161	Complement C3 (G1)	Non significant
P01024.M0QYC8	0.2415	vocabulary	-0.00561882	0.0111747	0.0167306	-0.0279682	Complement C3 (G1)	Non significant
P01024.M0QYC8	0.2415	logical memory	-0.00334401	0.00784806	0.0123521	-0.0190401	Complement C3 (G1)	Non significant
P01024.M0QYC8	0.2415	cognitive PGS	0.00244058	0.00687743	0.0161954	-0.0113143	Complement C3 (G1)	Non significant
P01024.M0R0Q9	0.24025	digit symbol	-0.00384624	0.00837677	0.0129073	-0.0205998	Complement C3 (G4)	Non significant
P01024.M0R0Q9	0.24025	verbal fluency	-0.00667804	0.0128637	0.0190494	-0.0324055	Complement C3 (G4)	Non significant
P01024.M0R0Q9	0.24025	vocabulary	-0.00702778	0.0133836	0.0197395	-0.033795	Complement C3 (G4)	Non significant
P01024.M0R0Q9	0.24025	logical memory	-0.00152285	0.00552099	0.00951912	-0.0125648	Complement C3 (G4)	Non significant
P01024.M0R0Q9	0.24025	cognitive PGS	0.00341719	0.00817424	0.0197657	-0.0129313	Complement C3 (G4)	Non significant
P01024.M0R1Q1	0.022	digit symbol	0.000159129	0.00195293	0.00406498	-0.00374672	Complement C3 (G3)	Non significant
P01024.M0R1Q1	0.022	verbal fluency	-2.68833e-05	0.00148889	0.0029509	-0.00300467	Complement C3 (G3)	Non significant
P01024.M0R1Q1	0.022	vocabulary	3.70399e-06	0.00188685	0.0037774	-0.00376999	Complement C3 (G3)	Non significant
P01024.M0R1Q1	0.022	logical memory	-0.000122733	0.00180996	0.00349719	-0.00374266	Complement C3 (G3)	Non significant
P01024.M0R1Q1	0.022	cognitive PGS	0.00056905	0.00414205	0.00885314	-0.00771504	Complement C3 (G3)	Non significant
P01031	0.09375	digit symbol	-0.00196537	0.00662883	0.0112923	-0.015223	Complement C5	Non significant
P01031	0.09375	verbal fluency	-0.00201219	0.00686717	0.0117222	-0.0157465	Complement C5	Non significant
P01031	0.09375	vocabulary	-0.00137101	0.00506164	0.00875227	-0.0114943	Complement C5	Non significant
P01031	0.09375	logical memory	-0.000369881	0.00285588	0.00534189	-0.00608165	Complement C5	Non significant
P01031	0.09375	cognitive PGS	0.00151909	0.00561631	0.0127517	-0.00971352	Complement C5	Non significant
P01042	0.00225	digit symbol	1.46322e-06	0.000530584	0.00106263	-0.0010597	Kininogen-1	Non significant
P01042	0.00225	verbal fluency	-9.44481e-06	0.000473651	0.000937857	-0.000956747	Kininogen-1	Non significant
P01042	0.00225	vocabulary	-1.24541e-05	0.000527983	0.00104351	-0.00106842	Kininogen-1	Non significant
P01042	0.00225	logical memory	2.22842e-05	0.000547232	0.00111675	-0.00107218	Kininogen-1	Non significant
P01042	0.00225	cognitive PGS	1.56728e-05	0.000458808	0.000933288	-0.000901943	Kininogen-1	Non significant
P01344	0.00325	digit symbol	-1.41996e-05	0.000599785	0.00118537	-0.00121377	Insulin-like growth factor 2	Non significant
P01344	0.00325	verbal fluency	2.77075e-05	0.000703722	0.00143515	-0.00137974	Insulin-like growth factor 2	Non significant
P01344	0.00325	vocabulary	5.07466e-05	0.00101441	0.00207957	-0.00197808	Insulin-like growth factor 2	Non significant
P01344	0.00325	logical memory	4.928e-05	0.0010094	0.00206808	-0.00196952	Insulin-like growth factor 2	Non significant
P01344	0.00325	cognitive PGS	6.79973e-06	0.000364306	0.000735412	-0.000721813	Insulin-like growth factor 2	Non significant
P01591.C9JA05.D6RHJ6.D6RD17	0.0565	digit symbol	0.00118474	0.00519481	0.0115743	-0.00920487	Immunoglobulin J chain (G2)	Non significant
P01591.C9JA05.D6RHJ6.D6RD17	0.0565	verbal fluency	0.000928323	0.00434218	0.00961268	-0.00775604	Immunoglobulin J chain (G2)	Non significant
P01591.C9JA05.D6RHJ6.D6RD17	0.0565	vocabulary	0.00117611	0.0051934	0.0115629	-0.00921068	Immunoglobulin J chain (G2)	Non significant
P01591.C9JA05.D6RHJ6.D6RD17	0.0565	logical memory	3.16779e-05	0.00199171	0.00401509	-0.00395173	Immunoglobulin J chain (G2)	Non significant
P01591.C9JA05.D6RHJ6.D6RD17	0.0565	cognitive PGS	0.000173932	0.00241388	0.00500169	-0.00465383	Immunoglobulin J chain (G2)	Non significant
P01591.D6RD17	0.00125	digit symbol	7.54916e-07	0.000350459	0.000701674	-0.000700164	Immunoglobulin J chain (G3)	Non significant
P01591.D6RD17	0.00125	verbal fluency	8.81001e-06	0.000360851	0.000730512	-0.000712892	Immunoglobulin J chain (G3)	Non significant
P01591.D6RD17	0.00125	vocabulary	1.2449e-05	0.00052979	0.00107203	-0.00104713	Immunoglobulin J chain (G3)	Non significant
P01591.D6RD17	0.00125	logical memory	1.02721e-05	0.000333265	0.000676803	-0.000656259	Immunoglobulin J chain (G3)	Non significant
P01591.D6RD17	0.00125	cognitive PGS	-7.87465e-06	0.000381879	0.000755882	-0.000771632	Immunoglobulin J chain (G3)	Non significant
P01591.D6RHJ6.D6RD17	0.00175	digit symbol	1.70885e-05	0.000433543	0.000884174	-0.000849997	Immunoglobulin J chain (G1)	Non significant
P01591.D6RHJ6.D6RD17	0.00175	verbal fluency	2.44314e-05	0.00062906	0.00128255	-0.00123369	Immunoglobulin J chain (G1)	Non significant
P01591.D6RHJ6.D6RD17	0.00175	vocabulary	2.75577e-05	0.000682548	0.00139265	-0.00133754	Immunoglobulin J chain (G1)	Non significant
P01591.D6RHJ6.D6RD17	0.00175	logical memory	1.29167e-05	0.000420166	0.000853248	-0.000827415	Immunoglobulin J chain (G1)	Non significant
P01591.D6RHJ6.D6RD17	0.00175	cognitive PGS	3.35303e-06	0.00039787	0.000799093	-0.000792387	Immunoglobulin J chain (G1)	Non significant
P01594.P01593	0.00375	digit symbol	-3.93659e-05	0.000788325	0.00153728	-0.00161602	PG 93 (IGKV1-33, IGKV1D-33)	Non significant
P01594.P01593	0.00375	verbal fluency	-2.78988e-05	0.000679119	0.00133034	-0.00138614	PG 93 (IGKV1-33, IGKV1D-33)	Non significant
P01594.P01593	0.00375	vocabulary	-3.45927e-05	0.00073561	0.00143663	-0.00150581	PG 93 (IGKV1-33, IGKV1D-33)	Non significant
P01594.P01593	0.00375	logical memory	1.83313e-05	0.000683789	0.00138591	-0.00134925	PG 93 (IGKV1-33, IGKV1D-33)	Non significant
P01594.P01593	0.00375	cognitive PGS	4.82153e-05	0.000936192	0.0019206	-0.00182417	PG 93 (IGKV1-33, IGKV1D-33)	Non significant
P01602	0.0005	digit symbol	2.10926e-06	0.000164451	0.000331012	-0.000326794	Immunoglobulin kappa variable 1-5	Non significant
P01602	0.0005	verbal fluency	2.17666e-06	0.000119347	0.000240871	-0.000236518	Immunoglobulin kappa variable 1-5	Non significant
P01602	0.0005	vocabulary	4.89762e-06	0.000229696	0.000464289	-0.000454494	Immunoglobulin kappa variable 1-5	Non significant
P01602	0.0005	logical memory	-3.93834e-06	0.000194945	0.000385951	-0.000393828	Immunoglobulin kappa variable 1-5	Non significant
P01602	0.0005	cognitive PGS	3.34967e-06	0.000180932	0.000365214	-0.000358515	Immunoglobulin kappa variable 1-5	Non significant
P01611.A0A0C4DH72.P01597.P04432.A0A0C4DH73	0.00075	digit symbol	6.46471e-06	0.000274159	0.000554783	-0.000541854	PG 23 (IGKV1-12, IGKV1-39, IGKV1D-12, ...)	Non significant
P01611.A0A0C4DH72.P01597.P04432.A0A0C4DH73	0.00075	verbal fluency	-6.78033e-06	0.000293744	0.000580709	-0.000594269	PG 23 (IGKV1-12, IGKV1-39, IGKV1D-12, ...)	Non significant
P01611.A0A0C4DH72.P01597.P04432.A0A0C4DH73	0.00075	vocabulary	-3.1736e-06	0.000185115	0.000367057	-0.000373404	PG 23 (IGKV1-12, IGKV1-39, IGKV1D-12, ...)	Non significant
P01611.A0A0C4DH72.P01597.P04432.A0A0C4DH73	0.00075	logical memory	-6.29785e-07	0.000117009	0.000233389	-0.000234648	PG 23 (IGKV1-12, IGKV1-39, IGKV1D-12, ...)	Non significant
P01611.A0A0C4DH72.P01597.P04432.A0A0C4DH73	0.00075	cognitive PGS	2.19354e-06	0.000340273	0.00068274	-0.000678353	PG 23 (IGKV1-12, IGKV1-39, IGKV1D-12, ...)	Non significant
P01619	0.00325	digit symbol	2.2062e-05	0.000721052	0.00146417	-0.00142004	Immunoglobulin kappa variable 3-20	Non significant
P01619	0.00325	verbal fluency	4.92803e-05	0.000964886	0.00197905	-0.00188049	Immunoglobulin kappa variable 3-20	Non significant
P01619	0.00325	vocabulary	1.6607e-05	0.000593599	0.0012038	-0.00117059	Immunoglobulin kappa variable 3-20	Non significant
P01619	0.00325	logical memory	7.32757e-06	0.000563235	0.0011338	-0.00111914	Immunoglobulin kappa variable 3-20	Non significant
P01619	0.00325	cognitive PGS	8.46419e-06	0.00050525	0.00101896	-0.00100204	Immunoglobulin kappa variable 3-20	Non significant
P01619.A0A0C4DH25	0.0125	digit symbol	0.000218223	0.00212966	0.00447754	-0.00404109	PG 97 (IGKV3-20, IGKV3D-20)	Non significant
P01619.A0A0C4DH25	0.0125	verbal fluency	8.49864e-05	0.00119039	0.00246577	-0.0022958	PG 97 (IGKV3-20, IGKV3D-20)	Non significant
P01619.A0A0C4DH25	0.0125	vocabulary	2.7181e-05	0.000922369	0.00187192	-0.00181756	PG 97 (IGKV3-20, IGKV3D-20)	Non significant
P01619.A0A0C4DH25	0.0125	logical memory	1.63739e-05	0.000857013	0.0017304	-0.00169765	PG 97 (IGKV3-20, IGKV3D-20)	Non significant
P01619.A0A0C4DH25	0.0125	cognitive PGS	-0.000161508	0.0017708	0.0033801	-0.00370312	PG 97 (IGKV3-20, IGKV3D-20)	Non significant
P01699.P01700	0.00275	digit symbol	1.19349e-05	0.000579573	0.00117108	-0.00114721	PG 24 (IGLV1-44, IGLV1-47)	Non significant
P01699.P01700	0.00275	verbal fluency	-2.37224e-06	0.000328226	0.000654079	-0.000658823	PG 24 (IGLV1-44, IGLV1-47)	Non significant
P01699.P01700	0.00275	vocabulary	1.47328e-05	0.000535252	0.00108524	-0.00105577	PG 24 (IGLV1-44, IGLV1-47)	Non significant
P01699.P01700	0.00275	logical memory	-9.48123e-06	0.000385456	0.000761431	-0.000780393	PG 24 (IGLV1-44, IGLV1-47)	Non significant
P01699.P01700	0.00275	cognitive PGS	4.24043e-05	0.00086153	0.00176546	-0.00168066	PG 24 (IGLV1-44, IGLV1-47)	Non significant
P01700	0.0005	digit symbol	2.7983e-06	0.000125226	0.00025325	-0.000247653	Immunoglobulin lambda variable 1-47	Non significant
P01700	0.0005	verbal fluency	5.57421e-06	0.000295785	0.000597145	-0.000585997	Immunoglobulin lambda variable 1-47	Non significant
P01700	0.0005	vocabulary	6.87897e-07	6.42018e-05	0.000129091	-0.000127716	Immunoglobulin lambda variable 1-47	Non significant
P01700	0.0005	logical memory	-3.89585e-06	0.000178339	0.000352782	-0.000360573	Immunoglobulin lambda variable 1-47	Non significant
P01700	0.0005	cognitive PGS	-6.41837e-06	0.000287094	0.00056777	-0.000580607	Immunoglobulin lambda variable 1-47	Non significant
P01701	0.00075	digit symbol	-5.46089e-06	0.000412914	0.000820366	-0.000831288	Immunoglobulin lambda variable 1-51	Non significant
P01701	0.00075	verbal fluency	-1.14802e-05	0.000424511	0.000837542	-0.000860502	Immunoglobulin lambda variable 1-51	Non significant
P01701	0.00075	vocabulary	-3.68151e-06	0.000225317	0.000446952	-0.000454315	Immunoglobulin lambda variable 1-51	Non significant
P01701	0.00075	logical memory	-7.16782e-06	0.000281918	0.000556669	-0.000571004	Immunoglobulin lambda variable 1-51	Non significant
P01701	0.00075	cognitive PGS	4.66536e-06	0.000304099	0.000612864	-0.000603533	Immunoglobulin lambda variable 1-51	Non significant
P01703	0.007	digit symbol	-7.30729e-05	0.00103769	0.00200232	-0.00214846	Immunoglobulin lambda variable 1-40	Non significant
P01703	0.007	verbal fluency	-0.000107332	0.00149551	0.00288369	-0.00309836	Immunoglobulin lambda variable 1-40	Non significant
P01703	0.007	vocabulary	-1.79378e-05	0.0007786	0.00153926	-0.00157514	Immunoglobulin lambda variable 1-40	Non significant
P01703	0.007	logical memory	1.87822e-05	0.000635077	0.00128894	-0.00125137	Immunoglobulin lambda variable 1-40	Non significant
P01703	0.007	cognitive PGS	5.86507e-05	0.00111112	0.00228089	-0.00216359	Immunoglobulin lambda variable 1-40	Non significant
P01705	0.0015	digit symbol	-7.33676e-06	0.000222492	0.000437648	-0.000452321	Immunoglobulin lambda variable 2-23	Non significant
P01705	0.0015	verbal fluency	-8.38241e-06	0.000360463	0.000712543	-0.000729308	Immunoglobulin lambda variable 2-23	Non significant
P01705	0.0015	vocabulary	6.74404e-07	0.000135439	0.000271551	-0.000270203	Immunoglobulin lambda variable 2-23	Non significant
P01705	0.0015	logical memory	1.11543e-05	0.000343804	0.000698763	-0.000676454	Immunoglobulin lambda variable 2-23	Non significant
P01705	0.0015	cognitive PGS	-1.6334e-05	0.000529731	0.00104313	-0.0010758	Immunoglobulin lambda variable 2-23	Non significant
P01706	0.00425	digit symbol	-5.3615e-05	0.000945466	0.00183732	-0.00194455	Immunoglobulin lambda variable 2-11	Non significant
P01706	0.00425	verbal fluency	-1.13185e-05	0.000524721	0.00103812	-0.00106076	Immunoglobulin lambda variable 2-11	Non significant
P01706	0.00425	vocabulary	-2.41829e-05	0.00054224	0.0010603	-0.00110866	Immunoglobulin lambda variable 2-11	Non significant
P01706	0.00425	logical memory	4.17803e-06	0.000473009	0.000950195	-0.000941839	Immunoglobulin lambda variable 2-11	Non significant
P01706	0.00425	cognitive PGS	-6.33293e-05	0.00106579	0.00206826	-0.00219492	Immunoglobulin lambda variable 2-11	Non significant
P01706.P01709	0.002	digit symbol	-1.45053e-05	0.000428318	0.00084213	-0.000871141	PG 25 (IGLV2-11, IGLV2-8)	Non significant
P01706.P01709	0.002	verbal fluency	-9.76551e-06	0.000353907	0.000698049	-0.00071758	PG 25 (IGLV2-11, IGLV2-8)	Non significant
P01706.P01709	0.002	vocabulary	7.03031e-06	0.000279993	0.000567017	-0.000552956	PG 25 (IGLV2-11, IGLV2-8)	Non significant
P01706.P01709	0.002	logical memory	1.64644e-05	0.000473516	0.000963497	-0.000930568	PG 25 (IGLV2-11, IGLV2-8)	Non significant
P01706.P01709	0.002	cognitive PGS	-8.75659e-06	0.000307494	0.000606231	-0.000623744	PG 25 (IGLV2-11, IGLV2-8)	Non significant
P01709	0.00075	digit symbol	1.89477e-06	0.000154541	0.000310977	-0.000307188	Immunoglobulin lambda variable 2-8	Non significant
P01709	0.00075	verbal fluency	-1.28952e-06	0.000121664	0.000242039	-0.000244618	Immunoglobulin lambda variable 2-8	Non significant
P01709	0.00075	vocabulary	-3.62597e-06	0.000164247	0.000324868	-0.00033212	Immunoglobulin lambda variable 2-8	Non significant
P01709	0.00075	logical memory	2.10508e-06	0.00016234	0.000326785	-0.000322575	Immunoglobulin lambda variable 2-8	Non significant
P01709	0.00075	cognitive PGS	-2.96255e-08	0.000247489	0.000494948	-0.000495008	Immunoglobulin lambda variable 2-8	Non significant
P01714	0.00025	digit symbol	1.05566e-06	6.67661e-05	0.000134588	-0.000132476	Immunoglobulin lambda variable 3-19	Non significant
P01714	0.00025	verbal fluency	-1.7707e-06	0.000111989	0.000222207	-0.000225748	Immunoglobulin lambda variable 3-19	Non significant
P01714	0.00025	vocabulary	-1.11025e-06	7.02181e-05	0.000139326	-0.000141546	Immunoglobulin lambda variable 3-19	Non significant
P01714	0.00025	logical memory	2.2123e-06	0.000139918	0.000282049	-0.000277624	Immunoglobulin lambda variable 3-19	Non significant
P01714	0.00025	cognitive PGS	1.91786e-06	0.000121296	0.000244509	-0.000240674	Immunoglobulin lambda variable 3-19	Non significant
P01715.A0A075B6K4	0.757	digit symbol	-0.016551	0.012066	0.00758106	-0.040683	PG 26 (IGLV3-1, IGLV3-10)	Non significant
P01715.A0A075B6K4	0.757	verbal fluency	-0.0224793	0.014824	0.00716882	-0.0521274	PG 26 (IGLV3-1, IGLV3-10)	Non significant
P01715.A0A075B6K4	0.757	vocabulary	-0.0202005	0.0140694	0.00793822	-0.0483392	PG 26 (IGLV3-1, IGLV3-10)	Non significant
P01715.A0A075B6K4	0.757	logical memory	-0.00752854	0.00846846	0.00940837	-0.0244655	PG 26 (IGLV3-1, IGLV3-10)	Non significant
P01715.A0A075B6K4	0.757	cognitive PGS	0.00990415	0.0101203	0.0301447	-0.0103364	PG 26 (IGLV3-1, IGLV3-10)	Non significant
P01717.A0A075B6K4	0.0555	digit symbol	-0.000929159	0.00425724	0.00758531	-0.00944363	PG 27 (IGLV3-10, IGLV3-25)	Non significant
P01717.A0A075B6K4	0.0555	verbal fluency	-0.000832734	0.00408893	0.00734514	-0.0090106	PG 27 (IGLV3-10, IGLV3-25)	Non significant
P01717.A0A075B6K4	0.0555	vocabulary	-0.00121271	0.00545718	0.00970166	-0.0121271	PG 27 (IGLV3-10, IGLV3-25)	Non significant
P01717.A0A075B6K4	0.0555	logical memory	-0.000206192	0.00205392	0.00390166	-0.00431404	PG 27 (IGLV3-10, IGLV3-25)	Non significant
P01717.A0A075B6K4	0.0555	cognitive PGS	0.000872508	0.00417222	0.00921695	-0.00747194	PG 27 (IGLV3-10, IGLV3-25)	Non significant
P01717.P01718	0.00325	digit symbol	-1.885e-05	0.000520192	0.00102153	-0.00105923	PG 28 (IGLV3-25, IGLV3-27)	Non significant
P01717.P01718	0.00325	verbal fluency	-8.17182e-06	0.00039186	0.000775547	-0.000791891	PG 28 (IGLV3-25, IGLV3-27)	Non significant
P01717.P01718	0.00325	vocabulary	-4.07239e-05	0.000785975	0.00153123	-0.00161267	PG 28 (IGLV3-25, IGLV3-27)	Non significant
P01717.P01718	0.00325	logical memory	-2.28445e-05	0.000539961	0.00105708	-0.00110277	PG 28 (IGLV3-25, IGLV3-27)	Non significant
P01717.P01718	0.00325	cognitive PGS	6.70592e-06	0.000561133	0.00112897	-0.00111556	PG 28 (IGLV3-25, IGLV3-27)	Non significant
P01718	0.00075	digit symbol	-2.15478e-06	0.000213722	0.000425289	-0.000429599	Immunoglobulin lambda variable 3-27	Non significant
P01718	0.00075	verbal fluency	5.93634e-08	0.000120455	0.000240968	-0.00024085	Immunoglobulin lambda variable 3-27	Non significant
P01718	0.00075	vocabulary	-3.35814e-06	0.000162029	0.000320699	-0.000327415	Immunoglobulin lambda variable 3-27	Non significant
P01718	0.00075	logical memory	-3.98938e-06	0.000267492	0.000530994	-0.000538973	Immunoglobulin lambda variable 3-27	Non significant
P01718	0.00075	cognitive PGS	-6.12526e-06	0.000226716	0.000447307	-0.000459558	Immunoglobulin lambda variable 3-27	Non significant
P01742	0.02075	digit symbol	-0.000489538	0.00365048	0.00681142	-0.0077905	Immunoglobulin heavy variable 1-69	Non significant
P01742	0.02075	verbal fluency	-0.000218424	0.00200674	0.00379505	-0.0042319	Immunoglobulin heavy variable 1-69	Non significant
P01742	0.02075	vocabulary	-0.000289537	0.00239365	0.00449775	-0.00507683	Immunoglobulin heavy variable 1-69	Non significant
P01742	0.02075	logical memory	-0.000230917	0.0019717	0.00371248	-0.00417432	Immunoglobulin heavy variable 1-69	Non significant
P01742	0.02075	cognitive PGS	2.01801e-05	0.00128202	0.00258423	-0.00254387	Immunoglobulin heavy variable 1-69	Non significant
P01742.A0A0B4J2H0	0.0015	digit symbol	9.75838e-07	0.000205135	0.000411245	-0.000409293	PG 91 (IGHV1-69, IGHV1-69D)	Non significant
P01742.A0A0B4J2H0	0.0015	verbal fluency	-9.03188e-06	0.00029206	0.000575088	-0.000593152	PG 91 (IGHV1-69, IGHV1-69D)	Non significant
P01742.A0A0B4J2H0	0.0015	vocabulary	-2.69466e-06	0.000229091	0.000455487	-0.000460876	PG 91 (IGHV1-69, IGHV1-69D)	Non significant
P01742.A0A0B4J2H0	0.0015	logical memory	1.37249e-05	0.000393085	0.000799896	-0.000772446	PG 91 (IGHV1-69, IGHV1-69D)	Non significant
P01742.A0A0B4J2H0	0.0015	cognitive PGS	1.65009e-05	0.00046653	0.000949562	-0.00091656	PG 91 (IGHV1-69, IGHV1-69D)	Non significant
P01743	0.002	digit symbol	-5.70165e-07	0.00037768	0.000754791	-0.000755931	Immunoglobulin heavy variable 1-46	Non significant
P01743	0.002	verbal fluency	-3.00599e-06	0.000332564	0.000662123	-0.000668135	Immunoglobulin heavy variable 1-46	Non significant
P01743	0.002	vocabulary	1.12423e-06	0.00036059	0.000722304	-0.000720056	Immunoglobulin heavy variable 1-46	Non significant
P01743	0.002	logical memory	1.08157e-05	0.000518544	0.0010479	-0.00102627	Immunoglobulin heavy variable 1-46	Non significant
P01743	0.002	cognitive PGS	2.74535e-05	0.000654225	0.0013359	-0.001281	Immunoglobulin heavy variable 1-46	Non significant
P01762	0.00075	digit symbol	-2.02494e-07	4.51396e-05	9.00767e-05	-9.04817e-05	Immunoglobulin heavy variable 3-11	Non significant
P01762	0.00075	verbal fluency	5.45209e-07	0.000154969	0.000310483	-0.000309393	Immunoglobulin heavy variable 3-11	Non significant
P01762	0.00075	vocabulary	-1.65438e-06	0.000173126	0.000344597	-0.000347906	Immunoglobulin heavy variable 3-11	Non significant
P01762	0.00075	logical memory	-6.74147e-06	0.000345063	0.000683384	-0.000696867	Immunoglobulin heavy variable 3-11	Non significant
P01762	0.00075	cognitive PGS	5.36407e-06	0.000222955	0.000451273	-0.000440545	Immunoglobulin heavy variable 3-11	Non significant
P01766	0.001	digit symbol	-7.48088e-06	0.000423959	0.000840438	-0.000855399	Immunoglobulin heavy variable 3-13	Non significant
P01766	0.001	verbal fluency	-7.55334e-06	0.000376342	0.00074513	-0.000760237	Immunoglobulin heavy variable 3-13	Non significant
P01766	0.001	vocabulary	-8.6114e-06	0.000406895	0.000805178	-0.000822401	Immunoglobulin heavy variable 3-13	Non significant
P01766	0.001	logical memory	6.57435e-06	0.000372885	0.000752344	-0.000739196	Immunoglobulin heavy variable 3-13	Non significant
P01766	0.001	cognitive PGS	-4.06885e-06	0.000312445	0.000620822	-0.000628959	Immunoglobulin heavy variable 3-13	Non significant
P01768.P01767.A0A0B4J1X5.P0DP02.P0DP03.A0A0C4DH42.P01772.P01764.A0A075B7E8.A0A075B7B8.A0A0J9YY99	0.614	digit symbol	0.0154129	0.0146046	0.044622	-0.0137963	PG 29 (IGHV3-23, IGHV3OR16-12, IGHV3OR16-13, ...)	Non significant
P01768.P01767.A0A0B4J1X5.P0DP02.P0DP03.A0A0C4DH42.P01772.P01764.A0A075B7E8.A0A075B7B8.A0A0J9YY99	0.614	verbal fluency	0.00823325	0.0104318	0.0290968	-0.0126303	PG 29 (IGHV3-23, IGHV3OR16-12, IGHV3OR16-13, ...)	Non significant
P01768.P01767.A0A0B4J1X5.P0DP02.P0DP03.A0A0C4DH42.P01772.P01764.A0A075B7E8.A0A075B7B8.A0A0J9YY99	0.614	vocabulary	0.00750869	0.00988984	0.0272884	-0.012271	PG 29 (IGHV3-23, IGHV3OR16-12, IGHV3OR16-13, ...)	Non significant
P01768.P01767.A0A0B4J1X5.P0DP02.P0DP03.A0A0C4DH42.P01772.P01764.A0A075B7E8.A0A075B7B8.A0A0J9YY99	0.614	logical memory	-0.00134949	0.0073112	0.0132729	-0.0159719	PG 29 (IGHV3-23, IGHV3OR16-12, IGHV3OR16-13, ...)	Non significant
P01768.P01767.A0A0B4J1X5.P0DP02.P0DP03.A0A0C4DH42.P01772.P01764.A0A075B7E8.A0A075B7B8.A0A0J9YY99	0.614	cognitive PGS	-0.0221355	0.0201677	0.0181999	-0.0624709	PG 29 (IGHV3-23, IGHV3OR16-12, IGHV3OR16-13, ...)	Non significant
P01768.P01767.P0DP02.P0DP03.A0A0C4DH42.P01772.P01764.A0A0J9YY99	0.0845	digit symbol	0.000526475	0.0030825	0.00669147	-0.00563852	PG 30 (IGHV3-23, IGHV3-30, IGHV3-66, ...)	Non significant
P01768.P01767.P0DP02.P0DP03.A0A0C4DH42.P01772.P01764.A0A0J9YY99	0.0845	verbal fluency	0.000564233	0.00335652	0.00727727	-0.0061488	PG 30 (IGHV3-23, IGHV3-30, IGHV3-66, ...)	Non significant
P01768.P01767.P0DP02.P0DP03.A0A0C4DH42.P01772.P01764.A0A0J9YY99	0.0845	vocabulary	0.000173814	0.00302818	0.00623016	-0.00588254	PG 30 (IGHV3-23, IGHV3-30, IGHV3-66, ...)	Non significant
P01768.P01767.P0DP02.P0DP03.A0A0C4DH42.P01772.P01764.A0A0J9YY99	0.0845	logical memory	0.000365265	0.00290072	0.0061667	-0.00543617	PG 30 (IGHV3-23, IGHV3-30, IGHV3-66, ...)	Non significant
P01768.P01767.P0DP02.P0DP03.A0A0C4DH42.P01772.P01764.A0A0J9YY99	0.0845	cognitive PGS	-0.00255828	0.00893198	0.0153057	-0.0204222	PG 30 (IGHV3-23, IGHV3-30, IGHV3-66, ...)	Non significant
P01768.P0DP02.P0DP03.P01772.A0A0J9YY99	0.00775	digit symbol	-2.35389e-06	0.000775586	0.00154882	-0.00155353	PG 31 (IGHV3-30, IGHV3-30-3, IGHV3-30-5, IGHV3-33)	Non significant
P01768.P0DP02.P0DP03.P01772.A0A0J9YY99	0.00775	verbal fluency	-0.000155668	0.00190228	0.00364889	-0.00396023	PG 31 (IGHV3-30, IGHV3-30-3, IGHV3-30-5, IGHV3-33)	Non significant
P01768.P0DP02.P0DP03.P01772.A0A0J9YY99	0.00775	vocabulary	-6.61113e-05	0.00108356	0.002101	-0.00223322	PG 31 (IGHV3-30, IGHV3-30-3, IGHV3-30-5, IGHV3-33)	Non significant
P01768.P0DP02.P0DP03.P01772.A0A0J9YY99	0.00775	logical memory	3.67274e-05	0.000837945	0.00171262	-0.00163916	PG 31 (IGHV3-30, IGHV3-30-3, IGHV3-30-5, IGHV3-33)	Non significant
P01768.P0DP02.P0DP03.P01772.A0A0J9YY99	0.00775	cognitive PGS	7.38273e-05	0.00131929	0.0027124	-0.00256475	PG 31 (IGHV3-30, IGHV3-30-3, IGHV3-30-5, IGHV3-33)	Non significant
P01768.P0DP03.P01764.A0A0J9YY99	0.0025	digit symbol	3.58971e-05	0.000880687	0.00179727	-0.00172548	PG 32 (IGHV3-23, IGHV3-30, IGHV3-30-5)	Non significant
P01768.P0DP03.P01764.A0A0J9YY99	0.0025	verbal fluency	3.71065e-06	0.00043559	0.000874891	-0.000867469	PG 32 (IGHV3-23, IGHV3-30, IGHV3-30-5)	Non significant
P01768.P0DP03.P01764.A0A0J9YY99	0.0025	vocabulary	3.29052e-06	0.000598499	0.00120029	-0.00119371	PG 32 (IGHV3-23, IGHV3-30, IGHV3-30-5)	Non significant
P01768.P0DP03.P01764.A0A0J9YY99	0.0025	logical memory	-8.49694e-07	0.000620918	0.00124099	-0.00124269	PG 32 (IGHV3-23, IGHV3-30, IGHV3-30-5)	Non significant
P01768.P0DP03.P01764.A0A0J9YY99	0.0025	cognitive PGS	-2.84192e-05	0.000858111	0.0016878	-0.00174464	PG 32 (IGHV3-23, IGHV3-30, IGHV3-30-5)	Non significant
P01768.P0DP03.P01772.A0A0J9YY99	0	digit symbol	0	0	0	0	PG 33 (IGHV3-30, IGHV3-30-5, IGHV3-33)	Non significant
P01768.P0DP03.P01772.A0A0J9YY99	0	verbal fluency	0	0	0	0	PG 33 (IGHV3-30, IGHV3-30-5, IGHV3-33)	Non significant
P01768.P0DP03.P01772.A0A0J9YY99	0	vocabulary	0	0	0	0	PG 33 (IGHV3-30, IGHV3-30-5, IGHV3-33)	Non significant
P01768.P0DP03.P01772.A0A0J9YY99	0	logical memory	0	0	0	0	PG 33 (IGHV3-30, IGHV3-30-5, IGHV3-33)	Non significant
P01768.P0DP03.P01772.A0A0J9YY99	0	cognitive PGS	0	0	0	0	PG 33 (IGHV3-30, IGHV3-30-5, IGHV3-33)	Non significant
P01780	0.01425	digit symbol	0.000247852	0.0023938	0.00503545	-0.00453975	Immunoglobulin heavy variable 3-7	Non significant
P01780	0.01425	verbal fluency	5.69457e-05	0.00135756	0.00277206	-0.00265816	Immunoglobulin heavy variable 3-7	Non significant
P01780	0.01425	vocabulary	0.000244147	0.00240666	0.00505747	-0.00456918	Immunoglobulin heavy variable 3-7	Non significant
P01780	0.01425	logical memory	-5.29906e-05	0.00114612	0.00223925	-0.00234523	Immunoglobulin heavy variable 3-7	Non significant
P01780	0.01425	cognitive PGS	9.08144e-06	0.00128885	0.00258678	-0.00256861	Immunoglobulin heavy variable 3-7	Non significant
P01834	0.00275	digit symbol	3.45903e-05	0.00078193	0.00159845	-0.00152927	Immunoglobulin kappa constant	Non significant
P01834	0.00275	verbal fluency	1.01722e-05	0.000641085	0.00129234	-0.001272	Immunoglobulin kappa constant	Non significant
P01834	0.00275	vocabulary	7.55281e-07	0.000503615	0.00100798	-0.00100647	Immunoglobulin kappa constant	Non significant
P01834	0.00275	logical memory	1.15933e-06	0.000543389	0.00108794	-0.00108562	Immunoglobulin kappa constant	Non significant
P01834	0.00275	cognitive PGS	-1.26049e-05	0.000764481	0.00151636	-0.00154157	Immunoglobulin kappa constant	Non significant
P01857.A0A0A0MS08	0.06675	digit symbol	-0.000864016	0.00400633	0.00714864	-0.00887667	Immunoglobulin heavy constant gamma 1 (G1)	Non significant
P01857.A0A0A0MS08	0.06675	verbal fluency	-0.000461105	0.00302447	0.00558783	-0.00651004	Immunoglobulin heavy constant gamma 1 (G1)	Non significant
P01857.A0A0A0MS08	0.06675	vocabulary	-0.000597028	0.0032913	0.00598557	-0.00717962	Immunoglobulin heavy constant gamma 1 (G1)	Non significant
P01857.A0A0A0MS08	0.06675	logical memory	-1.99671e-05	0.00233916	0.00465835	-0.00469828	Immunoglobulin heavy constant gamma 1 (G1)	Non significant
P01857.A0A0A0MS08	0.06675	cognitive PGS	0.00187429	0.00745147	0.0167772	-0.0130287	Immunoglobulin heavy constant gamma 1 (G1)	Non significant
P01857.A0A0A0MS08.A0A0A0MS07	0.08225	digit symbol	-0.00118772	0.00498292	0.00877812	-0.0111536	Immunoglobulin heavy constant gamma 1 (G2)	Non significant
P01857.A0A0A0MS08.A0A0A0MS07	0.08225	verbal fluency	-0.00063838	0.00363855	0.00663872	-0.00791548	Immunoglobulin heavy constant gamma 1 (G2)	Non significant
P01857.A0A0A0MS08.A0A0A0MS07	0.08225	vocabulary	-0.00109122	0.0046656	0.00823998	-0.0104224	Immunoglobulin heavy constant gamma 1 (G2)	Non significant
P01857.A0A0A0MS08.A0A0A0MS07	0.08225	logical memory	-2.54167e-05	0.00260405	0.00518268	-0.00523351	Immunoglobulin heavy constant gamma 1 (G2)	Non significant
P01857.A0A0A0MS08.A0A0A0MS07	0.08225	cognitive PGS	0.00221176	0.0080175	0.0182468	-0.0138232	Immunoglobulin heavy constant gamma 1 (G2)	Non significant
P01857.P01859.A0A286YEY4.A0A0A0MS08.A0A0A0MS07	0.0135	digit symbol	0.00025727	0.00236019	0.00497766	-0.00446312	PG 34 (IGHG1, IGHG2)	Non significant
P01857.P01859.A0A286YEY4.A0A0A0MS08.A0A0A0MS07	0.0135	verbal fluency	8.30521e-05	0.00124604	0.00257514	-0.00240904	PG 34 (IGHG1, IGHG2)	Non significant
P01857.P01859.A0A286YEY4.A0A0A0MS08.A0A0A0MS07	0.0135	vocabulary	8.76663e-05	0.00136177	0.0028112	-0.00263587	PG 34 (IGHG1, IGHG2)	Non significant
P01857.P01859.A0A286YEY4.A0A0A0MS08.A0A0A0MS07	0.0135	logical memory	0.000167598	0.0017544	0.00367641	-0.00334121	PG 34 (IGHG1, IGHG2)	Non significant
P01857.P01859.A0A286YEY4.A0A0A0MS08.A0A0A0MS07	0.0135	cognitive PGS	-0.00016962	0.00179604	0.00342247	-0.00376171	PG 34 (IGHG1, IGHG2)	Non significant
P01859.A0A286YEY4	0.398	digit symbol	0.00918837	0.0126116	0.0344115	-0.0160348	Immunoglobulin heavy constant gamma 2 (G)	Non significant
P01859.A0A286YEY4	0.398	verbal fluency	0.003867	0.00723343	0.0183339	-0.0105999	Immunoglobulin heavy constant gamma 2 (G)	Non significant
P01859.A0A286YEY4	0.398	vocabulary	0.0046732	0.00801169	0.0206966	-0.0113502	Immunoglobulin heavy constant gamma 2 (G)	Non significant
P01859.A0A286YEY4	0.398	logical memory	0.00258082	0.00615443	0.0148897	-0.00972803	Immunoglobulin heavy constant gamma 2 (G)	Non significant
P01859.A0A286YEY4	0.398	cognitive PGS	-0.0112892	0.0151674	0.0190456	-0.041624	Immunoglobulin heavy constant gamma 2 (G)	Non significant
P01859.P01861.A0A286YFJ8.A0A286YEY4	0.016	digit symbol	0.000315348	0.00275557	0.00582649	-0.00519579	PG 35 (IGHG2, IGHG4)	Non significant
P01859.P01861.A0A286YFJ8.A0A286YEY4	0.016	verbal fluency	9.37898e-05	0.00151186	0.00311751	-0.00292993	PG 35 (IGHG2, IGHG4)	Non significant
P01859.P01861.A0A286YFJ8.A0A286YEY4	0.016	vocabulary	0.000124854	0.00175631	0.00363748	-0.00338777	PG 35 (IGHG2, IGHG4)	Non significant
P01859.P01861.A0A286YFJ8.A0A286YEY4	0.016	logical memory	0.000113836	0.00140378	0.00292141	-0.00269373	PG 35 (IGHG2, IGHG4)	Non significant
P01859.P01861.A0A286YFJ8.A0A286YEY4	0.016	cognitive PGS	-0.000147303	0.00209235	0.00403739	-0.00433199	PG 35 (IGHG2, IGHG4)	Non significant
P01860.A0A286YES1	0.054	digit symbol	-0.000453712	0.00272762	0.00500152	-0.00590894	Immunoglobulin heavy constant gamma 3 (G)	Non significant
P01860.A0A286YES1	0.054	verbal fluency	-0.000351398	0.00244097	0.00453054	-0.00523333	Immunoglobulin heavy constant gamma 3 (G)	Non significant
P01860.A0A286YES1	0.054	vocabulary	-0.00121273	0.00538289	0.00955306	-0.0119785	Immunoglobulin heavy constant gamma 3 (G)	Non significant
P01860.A0A286YES1	0.054	logical memory	0.000202428	0.00195732	0.00411707	-0.00371221	Immunoglobulin heavy constant gamma 3 (G)	Non significant
P01860.A0A286YES1	0.054	cognitive PGS	-0.000513987	0.00300632	0.00549865	-0.00652662	Immunoglobulin heavy constant gamma 3 (G)	Non significant
P01860.P01857.A0A286YES1.A0A0A0MS08.A0A0A0MS07	0.0795	digit symbol	-0.000998908	0.00432477	0.00765063	-0.00964845	PG 36 (IGHG1, IGHG3)	Non significant
P01860.P01857.A0A286YES1.A0A0A0MS08.A0A0A0MS07	0.0795	verbal fluency	-0.000715687	0.00360309	0.0064905	-0.00792188	PG 36 (IGHG1, IGHG3)	Non significant
P01860.P01857.A0A286YES1.A0A0A0MS08.A0A0A0MS07	0.0795	vocabulary	-0.00116149	0.00482305	0.00848461	-0.0108076	PG 36 (IGHG1, IGHG3)	Non significant
P01860.P01857.A0A286YES1.A0A0A0MS08.A0A0A0MS07	0.0795	logical memory	8.92456e-05	0.00255579	0.00520082	-0.00502233	PG 36 (IGHG1, IGHG3)	Non significant
P01860.P01857.A0A286YES1.A0A0A0MS08.A0A0A0MS07	0.0795	cognitive PGS	0.00210962	0.0077205	0.0175506	-0.0133314	PG 36 (IGHG1, IGHG3)	Non significant
P01860.P01857.P01859.A0A286YES1.A0A286YEY4.A0A0A0MS08.A0A0A0MS07	0.00075	digit symbol	3.03905e-06	0.000175801	0.000354641	-0.000348563	PG 37 (IGHG1, IGHG2, IGHG3)	Non significant
P01860.P01857.P01859.A0A286YES1.A0A286YEY4.A0A0A0MS08.A0A0A0MS07	0.00075	verbal fluency	-1.75808e-06	0.000232748	0.000463738	-0.000467254	PG 37 (IGHG1, IGHG2, IGHG3)	Non significant
P01860.P01857.P01859.A0A286YES1.A0A286YEY4.A0A0A0MS08.A0A0A0MS07	0.00075	vocabulary	-7.46202e-06	0.000405518	0.000803573	-0.000818497	PG 37 (IGHG1, IGHG2, IGHG3)	Non significant
P01860.P01857.P01859.A0A286YES1.A0A286YEY4.A0A0A0MS08.A0A0A0MS07	0.00075	logical memory	-2.16922e-06	9.20213e-05	0.000181873	-0.000186212	PG 37 (IGHG1, IGHG2, IGHG3)	Non significant
P01860.P01857.P01859.A0A286YES1.A0A286YEY4.A0A0A0MS08.A0A0A0MS07	0.00075	cognitive PGS	5.94437e-06	0.000235565	0.000477074	-0.000465185	PG 37 (IGHG1, IGHG2, IGHG3)	Non significant
P01860.P01857.P01859.P01861.A0A286YES1.A0A286YFJ8.A0A286YEY4.A0A0A0MS08.A0A0A0MS07	0.005	digit symbol	5.51426e-05	0.000970919	0.00199698	-0.0018867	PG 38 (IGHG1, IGHG2, IGHG3, IGHG4)	Non significant
P01860.P01857.P01859.P01861.A0A286YES1.A0A286YFJ8.A0A286YEY4.A0A0A0MS08.A0A0A0MS07	0.005	verbal fluency	1.02351e-05	0.000690447	0.00139113	-0.00137066	PG 38 (IGHG1, IGHG2, IGHG3, IGHG4)	Non significant
P01860.P01857.P01859.P01861.A0A286YES1.A0A286YFJ8.A0A286YEY4.A0A0A0MS08.A0A0A0MS07	0.005	vocabulary	-6.40989e-06	0.000546316	0.00108622	-0.00109904	PG 38 (IGHG1, IGHG2, IGHG3, IGHG4)	Non significant
P01860.P01857.P01859.P01861.A0A286YES1.A0A286YFJ8.A0A286YEY4.A0A0A0MS08.A0A0A0MS07	0.005	logical memory	2.67388e-05	0.000727233	0.0014812	-0.00142773	PG 38 (IGHG1, IGHG2, IGHG3, IGHG4)	Non significant
P01860.P01857.P01859.P01861.A0A286YES1.A0A286YFJ8.A0A286YEY4.A0A0A0MS08.A0A0A0MS07	0.005	cognitive PGS	-2.69251e-05	0.0010799	0.00213287	-0.00218672	PG 38 (IGHG1, IGHG2, IGHG3, IGHG4)	Non significant
P01860.P01859.A0A286YES1.A0A286YEY4	0.01325	digit symbol	-0.000140753	0.0016736	0.00320645	-0.00348795	PG 39 (IGHG2, IGHG3)	Non significant
P01860.P01859.A0A286YES1.A0A286YEY4	0.01325	verbal fluency	-0.000268952	0.00261802	0.00496708	-0.00550499	PG 39 (IGHG2, IGHG3)	Non significant
P01860.P01859.A0A286YES1.A0A286YEY4	0.01325	vocabulary	-0.000258926	0.00265837	0.00505781	-0.00557566	PG 39 (IGHG2, IGHG3)	Non significant
P01860.P01859.A0A286YES1.A0A286YEY4	0.01325	logical memory	-5.96036e-05	0.00107553	0.00209146	-0.00221066	PG 39 (IGHG2, IGHG3)	Non significant
P01860.P01859.A0A286YES1.A0A286YEY4	0.01325	cognitive PGS	-0.000125155	0.00181224	0.00349933	-0.00374964	PG 39 (IGHG2, IGHG3)	Non significant
P01860.P01859.P01861.A0A286YES1.A0A286YFJ8.A0A286YEY4	0.00725	digit symbol	7.77094e-05	0.0013294	0.00273652	-0.0025811	PG 40 (IGHG2, IGHG3, IGHG4)	Non significant
P01860.P01859.P01861.A0A286YES1.A0A286YFJ8.A0A286YEY4	0.00725	verbal fluency	-4.42572e-05	0.000917716	0.00179118	-0.00187969	PG 40 (IGHG2, IGHG3, IGHG4)	Non significant
P01860.P01859.P01861.A0A286YES1.A0A286YFJ8.A0A286YEY4	0.00725	vocabulary	5.59769e-05	0.000908057	0.00187209	-0.00176014	PG 40 (IGHG2, IGHG3, IGHG4)	Non significant
P01860.P01859.P01861.A0A286YES1.A0A286YFJ8.A0A286YEY4	0.00725	logical memory	2.6671e-05	0.00076609	0.00155885	-0.00150551	PG 40 (IGHG2, IGHG3, IGHG4)	Non significant
P01860.P01859.P01861.A0A286YES1.A0A286YFJ8.A0A286YEY4	0.00725	cognitive PGS	-2.07606e-06	0.00101083	0.00201959	-0.00202374	PG 40 (IGHG2, IGHG3, IGHG4)	Non significant
P01861.A0A286YFJ8	0.002	digit symbol	-2.32444e-07	0.000244964	0.000489696	-0.000490161	Immunoglobulin heavy constant gamma 4 (G)	Non significant
P01861.A0A286YFJ8	0.002	verbal fluency	-3.88626e-06	0.000289422	0.000574958	-0.00058273	Immunoglobulin heavy constant gamma 4 (G)	Non significant
P01861.A0A286YFJ8	0.002	vocabulary	-1.14599e-06	0.000378709	0.000756272	-0.000758564	Immunoglobulin heavy constant gamma 4 (G)	Non significant
P01861.A0A286YFJ8	0.002	logical memory	-2.36371e-05	0.000575113	0.00112659	-0.00117386	Immunoglobulin heavy constant gamma 4 (G)	Non significant
P01861.A0A286YFJ8	0.002	cognitive PGS	2.59609e-05	0.000636111	0.00129818	-0.00124626	Immunoglobulin heavy constant gamma 4 (G)	Non significant
P01871.A0A1B0GUU9	0.04125	digit symbol	0.000816324	0.00430232	0.00942097	-0.00778832	Immunoglobulin heavy constant mu (G)	Non significant
P01871.A0A1B0GUU9	0.04125	verbal fluency	0.000742323	0.0039899	0.00872211	-0.00723747	Immunoglobulin heavy constant mu (G)	Non significant
P01871.A0A1B0GUU9	0.04125	vocabulary	0.000554019	0.00308294	0.0067199	-0.00561186	Immunoglobulin heavy constant mu (G)	Non significant
P01871.A0A1B0GUU9	0.04125	logical memory	-4.66943e-05	0.00178692	0.00352715	-0.00362054	Immunoglobulin heavy constant mu (G)	Non significant
P01871.A0A1B0GUU9	0.04125	cognitive PGS	-0.000366345	0.00263226	0.00489817	-0.00563086	Immunoglobulin heavy constant mu (G)	Non significant
P01876.A0A0G2JMB2.A0A286YEY1	0.003	digit symbol	4.42153e-05	0.00107164	0.0021875	-0.00209907	PG 41 (IGHA1, IGHA2)	Non significant
P01876.A0A0G2JMB2.A0A286YEY1	0.003	verbal fluency	3.44212e-05	0.00078234	0.0015991	-0.00153026	PG 41 (IGHA1, IGHA2)	Non significant
P01876.A0A0G2JMB2.A0A286YEY1	0.003	vocabulary	2.58324e-05	0.00058477	0.00119537	-0.00114371	PG 41 (IGHA1, IGHA2)	Non significant
P01876.A0A0G2JMB2.A0A286YEY1	0.003	logical memory	-7.87925e-06	0.000444567	0.000881254	-0.000897013	PG 41 (IGHA1, IGHA2)	Non significant
P01876.A0A0G2JMB2.A0A286YEY1	0.003	cognitive PGS	-4.40886e-05	0.00118212	0.00232015	-0.00240833	PG 41 (IGHA1, IGHA2)	Non significant
P01876.A0A286YEY1	0.00075	digit symbol	3.06116e-06	0.000180158	0.000363377	-0.000357255	Immunoglobulin heavy constant alpha 1 (G)	Non significant
P01876.A0A286YEY1	0.00075	verbal fluency	-7.21677e-06	0.000278065	0.000548914	-0.000563348	Immunoglobulin heavy constant alpha 1 (G)	Non significant
P01876.A0A286YEY1	0.00075	vocabulary	-3.55252e-06	0.000160955	0.000318358	-0.000325463	Immunoglobulin heavy constant alpha 1 (G)	Non significant
P01876.A0A286YEY1	0.00075	logical memory	-3.55066e-06	0.000150857	0.000298164	-0.000305265	Immunoglobulin heavy constant alpha 1 (G)	Non significant
P01876.A0A286YEY1	0.00075	cognitive PGS	7.34742e-07	0.00012437	0.000249475	-0.000248005	Immunoglobulin heavy constant alpha 1 (G)	Non significant
P01876.P01877.A0A0G2JMB2.A0A286YEY1.A0A286YEY5	0.00075	digit symbol	-1.72751e-06	9.62017e-05	0.000190676	-0.000194131	PG 42 (IGHA2, IGHA1)	Non significant
P01876.P01877.A0A0G2JMB2.A0A286YEY1.A0A286YEY5	0.00075	verbal fluency	-6.80937e-08	0.000257216	0.000514365	-0.000514501	PG 42 (IGHA2, IGHA1)	Non significant
P01876.P01877.A0A0G2JMB2.A0A286YEY1.A0A286YEY5	0.00075	vocabulary	-1.47716e-06	0.000233442	0.000465406	-0.00046836	PG 42 (IGHA2, IGHA1)	Non significant
P01876.P01877.A0A0G2JMB2.A0A286YEY1.A0A286YEY5	0.00075	logical memory	-8.54162e-06	0.000314302	0.000620062	-0.000637145	PG 42 (IGHA2, IGHA1)	Non significant
P01876.P01877.A0A0G2JMB2.A0A286YEY1.A0A286YEY5	0.00075	cognitive PGS	-1.32897e-05	0.000535071	0.00105685	-0.00108343	PG 42 (IGHA2, IGHA1)	Non significant
P01877.A0A0G2JMB2.A0A286YEY5	0.865	digit symbol	0.0192224	0.0109378	0.041098	-0.00265323	Immunoglobulin heavy constant alpha 2 (G)	Non significant
P01877.A0A0G2JMB2.A0A286YEY5	0.865	verbal fluency	0.019174	0.0110026	0.0411792	-0.00283113	Immunoglobulin heavy constant alpha 2 (G)	Non significant
P01877.A0A0G2JMB2.A0A286YEY5	0.865	vocabulary	0.0132843	0.0092158	0.0317159	-0.00514733	Immunoglobulin heavy constant alpha 2 (G)	Non significant
P01877.A0A0G2JMB2.A0A286YEY5	0.865	logical memory	0.00293818	0.00756495	0.0180681	-0.0121917	Immunoglobulin heavy constant alpha 2 (G)	Non significant
P01877.A0A0G2JMB2.A0A286YEY5	0.865	cognitive PGS	-0.022521	0.0121106	0.0017001	-0.0467421	Immunoglobulin heavy constant alpha 2 (G)	Non significant
P01880.A0A0A0MS09	0.00125	digit symbol	4.74201e-06	0.000262116	0.000528975	-0.000519491	Immunoglobulin heavy constant delta (G)	Non significant
P01880.A0A0A0MS09	0.00125	verbal fluency	-6.67166e-07	0.000120947	0.000241226	-0.00024256	Immunoglobulin heavy constant delta (G)	Non significant
P01880.A0A0A0MS09	0.00125	vocabulary	-1.28971e-05	0.00046257	0.000912243	-0.000938037	Immunoglobulin heavy constant delta (G)	Non significant
P01880.A0A0A0MS09	0.00125	logical memory	2.01495e-05	0.000619633	0.00125942	-0.00121912	Immunoglobulin heavy constant delta (G)	Non significant
P01880.A0A0A0MS09	0.00125	cognitive PGS	1.62123e-06	0.000128153	0.000257927	-0.000254685	Immunoglobulin heavy constant delta (G)	Non significant
P02042	0.07225	digit symbol	0.000235985	0.00232393	0.00488385	-0.00441188	Hemoglobin subunit delta	Non significant
P02042	0.07225	verbal fluency	-0.00117065	0.00465897	0.0081473	-0.0104886	Hemoglobin subunit delta	Non significant
P02042	0.07225	vocabulary	-0.00101681	0.00424738	0.00747795	-0.00951156	Hemoglobin subunit delta	Non significant
P02042	0.07225	logical memory	0.000924819	0.00391241	0.00874964	-0.0069	Hemoglobin subunit delta	Non significant
P02042	0.07225	cognitive PGS	-0.000451468	0.00271616	0.00498086	-0.00588379	Hemoglobin subunit delta	Non significant
P02042.E9PEW8.E9PFT6	0.00525	digit symbol	2.86963e-05	0.000712062	0.00145282	-0.00139543	Hemoglobin subunit delta (G)	Non significant
P02042.E9PEW8.E9PFT6	0.00525	verbal fluency	-6.6372e-05	0.00103497	0.00200358	-0.00213632	Hemoglobin subunit delta (G)	Non significant
P02042.E9PEW8.E9PFT6	0.00525	vocabulary	-4.53933e-05	0.000774535	0.00150368	-0.00159446	Hemoglobin subunit delta (G)	Non significant
P02042.E9PEW8.E9PFT6	0.00525	logical memory	3.98587e-05	0.000750213	0.00154028	-0.00146057	Hemoglobin subunit delta (G)	Non significant
P02042.E9PEW8.E9PFT6	0.00525	cognitive PGS	4.89411e-06	0.000640974	0.00128684	-0.00127705	Hemoglobin subunit delta (G)	Non significant
P02042.P68871	0.00625	digit symbol	-6.07385e-06	0.000593472	0.00118087	-0.00119302	PG 89 (HBB, HBD)	Non significant
P02042.P68871	0.00625	verbal fluency	-4.87832e-05	0.000974394	0.00190001	-0.00199757	PG 89 (HBB, HBD)	Non significant
P02042.P68871	0.00625	vocabulary	-4.16106e-05	0.000784666	0.00152772	-0.00161094	PG 89 (HBB, HBD)	Non significant
P02042.P68871	0.00625	logical memory	7.9516e-05	0.00120578	0.00249107	-0.00233204	PG 89 (HBB, HBD)	Non significant
P02042.P68871	0.00625	cognitive PGS	-2.87608e-05	0.000550282	0.0010718	-0.00112933	PG 89 (HBB, HBD)	Non significant
P02042.P68871.E9PEW8.C9JRG0.E9PFT6.F8W6P5.A0A0J9YWK4	0.006	digit symbol	2.94921e-05	0.00108333	0.00219616	-0.00213717	PG 43 (HBD, HBB)	Non significant
P02042.P68871.E9PEW8.C9JRG0.E9PFT6.F8W6P5.A0A0J9YWK4	0.006	verbal fluency	-1.47124e-05	0.00151451	0.0030143	-0.00304373	PG 43 (HBD, HBB)	Non significant
P02042.P68871.E9PEW8.C9JRG0.E9PFT6.F8W6P5.A0A0J9YWK4	0.006	vocabulary	5.82233e-06	0.00106212	0.00213006	-0.00211842	PG 43 (HBD, HBB)	Non significant
P02042.P68871.E9PEW8.C9JRG0.E9PFT6.F8W6P5.A0A0J9YWK4	0.006	logical memory	6.21759e-05	0.00106397	0.00219013	-0.00206577	PG 43 (HBD, HBB)	Non significant
P02042.P68871.E9PEW8.C9JRG0.E9PFT6.F8W6P5.A0A0J9YWK4	0.006	cognitive PGS	6.50049e-06	0.000792643	0.00159179	-0.00157879	PG 43 (HBD, HBB)	Non significant
P02042.P68871.E9PEW8.E9PFT6.F8W6P5	0.00825	digit symbol	-3.78039e-05	0.000728918	0.00142003	-0.00149564	PG 44 (HBD, HBB)	Non significant
P02042.P68871.E9PEW8.E9PFT6.F8W6P5	0.00825	verbal fluency	-7.80843e-05	0.00115569	0.00223329	-0.00238946	PG 44 (HBD, HBB)	Non significant
P02042.P68871.E9PEW8.E9PFT6.F8W6P5	0.00825	vocabulary	-0.00012446	0.00155968	0.0029949	-0.00324382	PG 44 (HBD, HBB)	Non significant
P02042.P68871.E9PEW8.E9PFT6.F8W6P5	0.00825	logical memory	5.61467e-05	0.000891539	0.00183923	-0.00172693	PG 44 (HBD, HBB)	Non significant
P02042.P68871.E9PEW8.E9PFT6.F8W6P5	0.00825	cognitive PGS	-8.66044e-05	0.00128747	0.00248834	-0.00266155	PG 44 (HBD, HBB)	Non significant
P02042.P68871.E9PFT6	0.0045	digit symbol	-5.13715e-06	0.000380997	0.000756856	-0.000767131	PG 45 (HBD, HBB)	Non significant
P02042.P68871.E9PFT6	0.0045	verbal fluency	-5.17663e-05	0.000944588	0.00183741	-0.00194094	PG 45 (HBD, HBB)	Non significant
P02042.P68871.E9PFT6	0.0045	vocabulary	-4.15705e-05	0.000934076	0.00182658	-0.00190972	PG 45 (HBD, HBB)	Non significant
P02042.P68871.E9PFT6	0.0045	logical memory	4.76726e-05	0.000882543	0.00181276	-0.00171741	PG 45 (HBD, HBB)	Non significant
P02042.P68871.E9PFT6	0.0045	cognitive PGS	-1.31203e-05	0.000580302	0.00114748	-0.00117372	PG 45 (HBD, HBB)	Non significant
P02647	0.07025	digit symbol	0.00114487	0.00484158	0.010828	-0.00853829	Apolipoprotein A-I	Non significant
P02647	0.07025	verbal fluency	0.00199743	0.00770978	0.017417	-0.0134221	Apolipoprotein A-I	Non significant
P02647	0.07025	vocabulary	0.000893351	0.00404701	0.00898737	-0.00720067	Apolipoprotein A-I	Non significant
P02647	0.07025	logical memory	0.000468292	0.00289119	0.00625068	-0.00531409	Apolipoprotein A-I	Non significant
P02647	0.07025	cognitive PGS	-0.000154352	0.00388245	0.00761054	-0.00791925	Apolipoprotein A-I	Non significant
P02647.F8W696	0.318	digit symbol	0.00484024	0.00879429	0.0224288	-0.0127483	Apolipoprotein A-I (G)	Non significant
P02647.F8W696	0.318	verbal fluency	0.0097458	0.0152577	0.0402613	-0.0207697	Apolipoprotein A-I (G)	Non significant
P02647.F8W696	0.318	vocabulary	0.00312778	0.00706805	0.0172639	-0.0110083	Apolipoprotein A-I (G)	Non significant
P02647.F8W696	0.318	logical memory	0.0012655	0.00526733	0.0118002	-0.00926917	Apolipoprotein A-I (G)	Non significant
P02647.F8W696	0.318	cognitive PGS	-0.0064277	0.0113388	0.01625	-0.0291054	Apolipoprotein A-I (G)	Non significant
P02649	0.01175	digit symbol	7.54525e-05	0.00123104	0.00253753	-0.00238662	Apolipoprotein E	Non significant
P02649	0.01175	verbal fluency	-4.98056e-06	0.000927356	0.00184973	-0.00185969	Apolipoprotein E	Non significant
P02649	0.01175	vocabulary	0.000216996	0.0022207	0.00465839	-0.0042244	Apolipoprotein E	Non significant
P02649	0.01175	logical memory	1.01552e-05	0.00087484	0.00175984	-0.00173953	Apolipoprotein E	Non significant
P02649	0.01175	cognitive PGS	2.56719e-05	0.00156172	0.00314911	-0.00309777	Apolipoprotein E	Non significant
P02649.E7ERP7.H0Y7L5.E9PEV4	0.00075	digit symbol	-7.04632e-06	0.000329456	0.000651865	-0.000665958	Apolipoprotein E (G1)	Non significant
P02649.E7ERP7.H0Y7L5.E9PEV4	0.00075	verbal fluency	-4.9071e-06	0.000362183	0.000719459	-0.000729273	Apolipoprotein E (G1)	Non significant
P02649.E7ERP7.H0Y7L5.E9PEV4	0.00075	vocabulary	-1.65563e-06	0.000214948	0.000428241	-0.000431552	Apolipoprotein E (G1)	Non significant
P02649.E7ERP7.H0Y7L5.E9PEV4	0.00075	logical memory	-5.36579e-06	0.000254268	0.00050317	-0.000513902	Apolipoprotein E (G1)	Non significant
P02649.E7ERP7.H0Y7L5.E9PEV4	0.00075	cognitive PGS	-1.58441e-06	0.000221027	0.00044047	-0.000443639	Apolipoprotein E (G1)	Non significant
P02649.H0Y7L5	0.00775	digit symbol	9.29513e-05	0.0013686	0.00283015	-0.00264425	Apolipoprotein E (G2)	Non significant
P02649.H0Y7L5	0.00775	verbal fluency	1.01784e-05	0.000730149	0.00147048	-0.00145012	Apolipoprotein E (G2)	Non significant
P02649.H0Y7L5	0.00775	vocabulary	0.000104509	0.00152256	0.00314963	-0.00294061	Apolipoprotein E (G2)	Non significant
P02649.H0Y7L5	0.00775	logical memory	1.17436e-05	0.000753791	0.00151933	-0.00149584	Apolipoprotein E (G2)	Non significant
P02649.H0Y7L5	0.00775	cognitive PGS	-6.86879e-05	0.00148997	0.00291125	-0.00304862	Apolipoprotein E (G2)	Non significant
P02652.V9GYM3.V9GYG9.V9GYE3	0.01	digit symbol	2.07538e-05	0.00107547	0.00217169	-0.00213018	Apolipoprotein A-II (G3)	Non significant
P02652.V9GYM3.V9GYG9.V9GYE3	0.01	verbal fluency	4.33988e-05	0.000841553	0.0017265	-0.00163971	Apolipoprotein A-II (G3)	Non significant
P02652.V9GYM3.V9GYG9.V9GYE3	0.01	vocabulary	-0.000153299	0.00180114	0.00344899	-0.00375559	Apolipoprotein A-II (G3)	Non significant
P02652.V9GYM3.V9GYG9.V9GYE3	0.01	logical memory	-5.18238e-05	0.00108516	0.0021185	-0.00222215	Apolipoprotein A-II (G3)	Non significant
P02652.V9GYM3.V9GYG9.V9GYE3	0.01	cognitive PGS	-9.18593e-05	0.00157131	0.00305075	-0.00323447	Apolipoprotein A-II (G3)	Non significant
P02652.V9GYM3.V9GYS1.V9GYG9.V9GYC1	0.02475	digit symbol	0.000239353	0.00212285	0.00448506	-0.00400635	Apolipoprotein A-II (G2)	Non significant
P02652.V9GYM3.V9GYS1.V9GYG9.V9GYC1	0.02475	verbal fluency	0.000265241	0.00230596	0.00487716	-0.00434668	Apolipoprotein A-II (G2)	Non significant
P02652.V9GYM3.V9GYS1.V9GYG9.V9GYC1	0.02475	vocabulary	-0.000148062	0.00181068	0.00347331	-0.00376943	Apolipoprotein A-II (G2)	Non significant
P02652.V9GYM3.V9GYS1.V9GYG9.V9GYC1	0.02475	logical memory	-0.000121271	0.00178976	0.00345825	-0.0037008	Apolipoprotein A-II (G2)	Non significant
P02652.V9GYM3.V9GYS1.V9GYG9.V9GYC1	0.02475	cognitive PGS	0.000354291	0.00306913	0.00649254	-0.00578396	Apolipoprotein A-II (G2)	Non significant
P02652.V9GYM3.V9GYS1.V9GYG9.V9GYC1.V9GYE3	0.17725	digit symbol	0.00205481	0.00585341	0.0137616	-0.00965201	Apolipoprotein A-II (G1)	Non significant
P02652.V9GYM3.V9GYS1.V9GYG9.V9GYC1.V9GYE3	0.17725	verbal fluency	0.00331095	0.00809292	0.0194968	-0.0128749	Apolipoprotein A-II (G1)	Non significant
P02652.V9GYM3.V9GYS1.V9GYG9.V9GYC1.V9GYE3	0.17725	vocabulary	-0.00180515	0.00553908	0.00927301	-0.0128833	Apolipoprotein A-II (G1)	Non significant
P02652.V9GYM3.V9GYS1.V9GYG9.V9GYC1.V9GYE3	0.17725	logical memory	0.000501017	0.00390851	0.00831803	-0.007316	Apolipoprotein A-II (G1)	Non significant
P02652.V9GYM3.V9GYS1.V9GYG9.V9GYC1.V9GYE3	0.17725	cognitive PGS	-0.00314114	0.00819783	0.0132545	-0.0195368	Apolipoprotein A-II (G1)	Non significant
P02654.K7EJI9.K7ERI9.K7EKP1.K7ELM9.K7EPF9	0.30875	digit symbol	0.00716741	0.0117088	0.030585	-0.0162502	Apolipoprotein C-I (G2)	Non significant
P02654.K7EJI9.K7ERI9.K7EKP1.K7ELM9.K7EPF9	0.30875	verbal fluency	0.00286841	0.00644739	0.0157632	-0.0100264	Apolipoprotein C-I (G2)	Non significant
P02654.K7EJI9.K7ERI9.K7EKP1.K7ELM9.K7EPF9	0.30875	vocabulary	0.0124524	0.0193349	0.0511222	-0.0262174	Apolipoprotein C-I (G2)	Non significant
P02654.K7EJI9.K7ERI9.K7EKP1.K7ELM9.K7EPF9	0.30875	logical memory	0.00476274	0.00879433	0.0223514	-0.0128259	Apolipoprotein C-I (G2)	Non significant
P02654.K7EJI9.K7ERI9.K7EKP1.K7ELM9.K7EPF9	0.30875	cognitive PGS	0.0010873	0.00524487	0.011577	-0.00940244	Apolipoprotein C-I (G2)	Non significant
P02654.K7EJI9.K7ERI9.K7ELM9.K7EPF9	0.00125	digit symbol	-6.09276e-06	0.000352392	0.000698692	-0.000710878	Apolipoprotein C-I (G3)	Non significant
P02654.K7EJI9.K7ERI9.K7ELM9.K7EPF9	0.00125	verbal fluency	-2.10902e-06	0.000219717	0.000437325	-0.000441543	Apolipoprotein C-I (G3)	Non significant
P02654.K7EJI9.K7ERI9.K7ELM9.K7EPF9	0.00125	vocabulary	-1.06201e-06	0.000154639	0.000308215	-0.000310339	Apolipoprotein C-I (G3)	Non significant
P02654.K7EJI9.K7ERI9.K7ELM9.K7EPF9	0.00125	logical memory	-1.19587e-06	0.00039789	0.000794584	-0.000796976	Apolipoprotein C-I (G3)	Non significant
P02654.K7EJI9.K7ERI9.K7ELM9.K7EPF9	0.00125	cognitive PGS	-3.08431e-06	0.000285728	0.000568371	-0.00057454	Apolipoprotein C-I (G3)	Non significant
P02654.K7ERI9	0.70425	digit symbol	0.0178922	0.0136641	0.0452203	-0.00943599	Apolipoprotein C-I (G1)	Non significant
P02654.K7ERI9	0.70425	verbal fluency	0.00523884	0.00826353	0.0217659	-0.0112882	Apolipoprotein C-I (G1)	Non significant
P02654.K7ERI9	0.70425	vocabulary	0.027334	0.0191972	0.0657285	-0.0110605	Apolipoprotein C-I (G1)	Non significant
P02654.K7ERI9	0.70425	logical memory	0.0149518	0.0121907	0.0393331	-0.00942955	Apolipoprotein C-I (G1)	Non significant
P02654.K7ERI9	0.70425	cognitive PGS	0.00380077	0.00815163	0.020104	-0.0125025	Apolipoprotein C-I (G1)	Non significant
P02655.K7ER74.A0A024R0T9	0.00075	digit symbol	-6.09476e-06	0.000223532	0.00044097	-0.000453159	PG 74 (APOC2, APC2, APOC4-APOC2)	Non significant
P02655.K7ER74.A0A024R0T9	0.00075	verbal fluency	-1.50859e-06	0.000210402	0.000419295	-0.000422312	PG 74 (APOC2, APC2, APOC4-APOC2)	Non significant
P02655.K7ER74.A0A024R0T9	0.00075	vocabulary	3.77642e-06	0.000243701	0.000491178	-0.000483625	PG 74 (APOC2, APC2, APOC4-APOC2)	Non significant
P02655.K7ER74.A0A024R0T9	0.00075	logical memory	-2.41238e-06	0.000138159	0.000273906	-0.000278731	PG 74 (APOC2, APC2, APOC4-APOC2)	Non significant
P02655.K7ER74.A0A024R0T9	0.00075	cognitive PGS	-4.14319e-06	0.000260918	0.000517692	-0.000525978	PG 74 (APOC2, APC2, APOC4-APOC2)	Non significant
P02655.K7ER74.Q6P163.A0A024R0T9	0.00125	digit symbol	3.54539e-06	0.000153338	0.000310221	-0.00030313	PG 77 (APOC2, APC2, APOC4-APOC2)	Non significant
P02655.K7ER74.Q6P163.A0A024R0T9	0.00125	verbal fluency	1.69162e-05	0.00052552	0.00106796	-0.00103412	PG 77 (APOC2, APC2, APOC4-APOC2)	Non significant
P02655.K7ER74.Q6P163.A0A024R0T9	0.00125	vocabulary	1.43889e-05	0.000435537	0.000885462	-0.000856685	PG 77 (APOC2, APC2, APOC4-APOC2)	Non significant
P02655.K7ER74.Q6P163.A0A024R0T9	0.00125	logical memory	1.67951e-05	0.000520828	0.00105845	-0.00102486	PG 77 (APOC2, APC2, APOC4-APOC2)	Non significant
P02655.K7ER74.Q6P163.A0A024R0T9	0.00125	cognitive PGS	5.38484e-06	0.000325298	0.00065598	-0.000645211	PG 77 (APOC2, APC2, APOC4-APOC2)	Non significant
P02655.V9GYJ8.K7ER74.A0A024R0T9	0.00125	digit symbol	-6.8993e-06	0.000591136	0.00117537	-0.00118917	PG 76 (APOC2, APC2, APOC4-APOC2)	Non significant
P02655.V9GYJ8.K7ER74.A0A024R0T9	0.00125	verbal fluency	-8.76795e-07	0.000238749	0.00047662	-0.000478374	PG 76 (APOC2, APC2, APOC4-APOC2)	Non significant
P02655.V9GYJ8.K7ER74.A0A024R0T9	0.00125	vocabulary	-1.97296e-06	0.000216892	0.000431811	-0.000435757	PG 76 (APOC2, APC2, APOC4-APOC2)	Non significant
P02655.V9GYJ8.K7ER74.A0A024R0T9	0.00125	logical memory	5.87437e-06	0.000346462	0.000698799	-0.00068705	PG 76 (APOC2, APC2, APOC4-APOC2)	Non significant
P02655.V9GYJ8.K7ER74.A0A024R0T9	0.00125	cognitive PGS	-5.44998e-06	0.000488053	0.000970655	-0.000981555	PG 76 (APOC2, APC2, APOC4-APOC2)	Non significant
P02655.V9GYJ8.K7ER74.Q6P163.A0A024R0T9	0.00425	digit symbol	-2.98598e-05	0.000646921	0.00126398	-0.0013237	PG 75 (APOC2, APC2, APOC4-APOC2)	Non significant
P02655.V9GYJ8.K7ER74.Q6P163.A0A024R0T9	0.00425	verbal fluency	6.04082e-05	0.00109674	0.0022539	-0.00213308	PG 75 (APOC2, APC2, APOC4-APOC2)	Non significant
P02655.V9GYJ8.K7ER74.Q6P163.A0A024R0T9	0.00425	vocabulary	1.15225e-05	0.000812812	0.00163715	-0.0016141	PG 75 (APOC2, APC2, APOC4-APOC2)	Non significant
P02655.V9GYJ8.K7ER74.Q6P163.A0A024R0T9	0.00425	logical memory	-1.48092e-05	0.000496783	0.000978756	-0.00100837	PG 75 (APOC2, APC2, APOC4-APOC2)	Non significant
P02655.V9GYJ8.K7ER74.Q6P163.A0A024R0T9	0.00425	cognitive PGS	-4.17149e-06	0.000475332	0.000946492	-0.000954835	PG 75 (APOC2, APC2, APOC4-APOC2)	Non significant
P02656.B0YIW2	0.00825	digit symbol	3.16631e-05	0.000801356	0.00163438	-0.00157105	Apolipoprotein C-III (G)	Non significant
P02656.B0YIW2	0.00825	verbal fluency	0.000173633	0.00215064	0.00447491	-0.00412765	Apolipoprotein C-III (G)	Non significant
P02656.B0YIW2	0.00825	vocabulary	9.70145e-05	0.00141307	0.00292316	-0.00272913	Apolipoprotein C-III (G)	Non significant
P02656.B0YIW2	0.00825	logical memory	3.93852e-05	0.000871983	0.00178335	-0.00170458	Apolipoprotein C-III (G)	Non significant
P02656.B0YIW2	0.00825	cognitive PGS	8.93243e-05	0.00130478	0.00269888	-0.00252023	Apolipoprotein C-III (G)	Non significant
P02671	0.00775	digit symbol	-7.3738e-05	0.00103422	0.0019947	-0.00214218	Fibrinogen alpha chain	Non significant
P02671	0.00775	verbal fluency	-5.63175e-05	0.00092084	0.00178536	-0.001898	Fibrinogen alpha chain	Non significant
P02671	0.00775	vocabulary	6.31373e-05	0.000960644	0.00198443	-0.00185815	Fibrinogen alpha chain	Non significant
P02671	0.00775	logical memory	3.61045e-05	0.000738151	0.00151241	-0.0014402	Fibrinogen alpha chain	Non significant
P02671	0.00775	cognitive PGS	0.000140941	0.00172897	0.00359889	-0.003317	Fibrinogen alpha chain	Non significant
P02743	0.00375	digit symbol	1.01669e-05	0.000742513	0.00149519	-0.00147486	Serum amyloid P-component	Non significant
P02743	0.00375	verbal fluency	-4.75258e-05	0.000910441	0.00177336	-0.00186841	Serum amyloid P-component	Non significant
P02743	0.00375	vocabulary	-2.01476e-05	0.000642829	0.00126551	-0.00130581	Serum amyloid P-component	Non significant
P02743	0.00375	logical memory	3.7738e-05	0.000938477	0.00191469	-0.00183922	Serum amyloid P-component	Non significant
P02743	0.00375	cognitive PGS	-5.30911e-06	0.000603827	0.00120234	-0.00121296	Serum amyloid P-component	Non significant
P02745.X6RLJ0	0.0015	digit symbol	9.00301e-06	0.000455606	0.000920215	-0.000902209	Complement C1q subcomponent subunit A (G)	Non significant
P02745.X6RLJ0	0.0015	verbal fluency	-1.20286e-05	0.00049847	0.000984911	-0.00100897	Complement C1q subcomponent subunit A (G)	Non significant
P02745.X6RLJ0	0.0015	vocabulary	-8.00822e-06	0.000365335	0.000722661	-0.000738678	Complement C1q subcomponent subunit A (G)	Non significant
P02745.X6RLJ0	0.0015	logical memory	-2.10681e-06	0.000295011	0.000587916	-0.00059213	Complement C1q subcomponent subunit A (G)	Non significant
P02745.X6RLJ0	0.0015	cognitive PGS	1.53355e-05	0.00045247	0.000920276	-0.000889605	Complement C1q subcomponent subunit A (G)	Non significant
P02746.D6R934.A0A0A0MSV6	0.00225	digit symbol	-8.89286e-06	0.000290151	0.00057141	-0.000589195	Complement C1q subcomponent subunit B (G1)	Non significant
P02746.D6R934.A0A0A0MSV6	0.00225	verbal fluency	-2.57449e-05	0.000666808	0.00130787	-0.00135936	Complement C1q subcomponent subunit B (G1)	Non significant
P02746.D6R934.A0A0A0MSV6	0.00225	vocabulary	-6.92259e-06	0.000438467	0.000870011	-0.000883857	Complement C1q subcomponent subunit B (G1)	Non significant
P02746.D6R934.A0A0A0MSV6	0.00225	logical memory	-1.41254e-05	0.0005284	0.00104267	-0.00107092	Complement C1q subcomponent subunit B (G1)	Non significant
P02746.D6R934.A0A0A0MSV6	0.00225	cognitive PGS	1.00373e-05	0.000312234	0.000634505	-0.00061443	Complement C1q subcomponent subunit B (G1)	Non significant
P02746.D6R934.D6RGJ1.A0A0A0MSV6	0.00175	digit symbol	-1.71786e-07	0.000213608	0.000427043	-0.000427387	Complement C1q subcomponent subunit B (G2)	Non significant
P02746.D6R934.D6RGJ1.A0A0A0MSV6	0.00175	verbal fluency	-1.88064e-05	0.000514645	0.00101048	-0.0010481	Complement C1q subcomponent subunit B (G2)	Non significant
P02746.D6R934.D6RGJ1.A0A0A0MSV6	0.00175	vocabulary	3.41042e-06	0.000347372	0.000698155	-0.000691335	Complement C1q subcomponent subunit B (G2)	Non significant
P02746.D6R934.D6RGJ1.A0A0A0MSV6	0.00175	logical memory	-1.15366e-05	0.000425177	0.000838817	-0.00086189	Complement C1q subcomponent subunit B (G2)	Non significant
P02746.D6R934.D6RGJ1.A0A0A0MSV6	0.00175	cognitive PGS	3.64261e-06	0.000300159	0.000603961	-0.000596676	Complement C1q subcomponent subunit B (G2)	Non significant
P02747	0.00475	digit symbol	-2.8269e-06	0.00060599	0.00120915	-0.00121481	Complement C1q subcomponent subunit C	Non significant
P02747	0.00475	verbal fluency	-6.98229e-05	0.00112151	0.00217319	-0.00231284	Complement C1q subcomponent subunit C	Non significant
P02747	0.00475	vocabulary	-3.15441e-05	0.000642335	0.00125313	-0.00131622	Complement C1q subcomponent subunit C	Non significant
P02747	0.00475	logical memory	-1.91131e-05	0.00060735	0.00119559	-0.00123381	Complement C1q subcomponent subunit C	Non significant
P02747	0.00475	cognitive PGS	-6.86747e-05	0.00111767	0.00216666	-0.00230401	Complement C1q subcomponent subunit C	Non significant
P02748	0.00575	digit symbol	-9.14872e-05	0.0013789	0.00266631	-0.00284929	Complement component C9	Non significant
P02748	0.00575	verbal fluency	-0.000110837	0.00155482	0.0029988	-0.00322047	Complement component C9	Non significant
P02748	0.00575	vocabulary	-1.32114e-05	0.000539923	0.00106663	-0.00109306	Complement component C9	Non significant
P02748	0.00575	logical memory	-1.91903e-05	0.000638904	0.00125862	-0.001297	Complement component C9	Non significant
P02748	0.00575	cognitive PGS	1.30259e-05	0.000820487	0.001654	-0.00162795	Complement component C9	Non significant
P02749	0.00325	digit symbol	-3.19524e-05	0.000891554	0.00175116	-0.00181506	Beta-2-glycoprotein 1	Non significant
P02749	0.00325	verbal fluency	-1.50684e-05	0.000526621	0.00103817	-0.00106831	Beta-2-glycoprotein 1	Non significant
P02749	0.00325	vocabulary	-1.85392e-05	0.000506303	0.000994067	-0.00103115	Beta-2-glycoprotein 1	Non significant
P02749	0.00325	logical memory	-3.82852e-05	0.000827341	0.0016164	-0.00169297	Beta-2-glycoprotein 1	Non significant
P02749	0.00325	cognitive PGS	6.27292e-06	0.000345125	0.000696523	-0.000683977	Beta-2-glycoprotein 1	Non significant
P02749.J3KS17	0.00325	digit symbol	-4.76387e-05	0.000972739	0.00189784	-0.00199312	Beta-2-glycoprotein 1 (G4)	Non significant
P02749.J3KS17	0.00325	verbal fluency	-1.21688e-05	0.000622583	0.001233	-0.00125733	Beta-2-glycoprotein 1 (G4)	Non significant
P02749.J3KS17	0.00325	vocabulary	-4.91675e-05	0.00110249	0.00215581	-0.00225414	Beta-2-glycoprotein 1 (G4)	Non significant
P02749.J3KS17	0.00325	logical memory	-2.60587e-05	0.000801089	0.00157612	-0.00162824	Beta-2-glycoprotein 1 (G4)	Non significant
P02749.J3KS17	0.00325	cognitive PGS	6.90217e-06	0.000440083	0.000887067	-0.000873263	Beta-2-glycoprotein 1 (G4)	Non significant
P02749.J3QLI0.J3KS17	0.09375	digit symbol	-0.000303341	0.00284754	0.00539174	-0.00599842	Beta-2-glycoprotein 1 (G1)	Non significant
P02749.J3QLI0.J3KS17	0.09375	verbal fluency	-9.57509e-05	0.00268012	0.00526449	-0.00545599	Beta-2-glycoprotein 1 (G1)	Non significant
P02749.J3QLI0.J3KS17	0.09375	vocabulary	-0.00127493	0.0048649	0.00845487	-0.0110047	Beta-2-glycoprotein 1 (G1)	Non significant
P02749.J3QLI0.J3KS17	0.09375	logical memory	-0.00231513	0.0076692	0.0130233	-0.0176535	Beta-2-glycoprotein 1 (G1)	Non significant
P02749.J3QLI0.J3KS17	0.09375	cognitive PGS	0.000831162	0.00380311	0.00843739	-0.00677507	Beta-2-glycoprotein 1 (G1)	Non significant
P02749.J3QLI0.J3QRN2	0.0005	digit symbol	4.65506e-08	4.93727e-05	9.87919e-05	-9.86988e-05	Beta-2-glycoprotein 1 (G3)	Non significant
P02749.J3QLI0.J3QRN2	0.0005	verbal fluency	-1.03457e-06	0.00011888	0.000236726	-0.000238795	Beta-2-glycoprotein 1 (G3)	Non significant
P02749.J3QLI0.J3QRN2	0.0005	vocabulary	-3.3709e-06	0.000213137	0.000422904	-0.000429645	Beta-2-glycoprotein 1 (G3)	Non significant
P02749.J3QLI0.J3QRN2	0.0005	logical memory	-4.68772e-06	0.000213023	0.000421359	-0.000430734	Beta-2-glycoprotein 1 (G3)	Non significant
P02749.J3QLI0.J3QRN2	0.0005	cognitive PGS	-8.59437e-07	5.21449e-05	0.00010343	-0.000105149	Beta-2-glycoprotein 1 (G3)	Non significant
P02749.J3QRN2	0.03875	digit symbol	-5.36752e-05	0.00181296	0.00357224	-0.00367959	Beta-2-glycoprotein 1 (G2)	Non significant
P02749.J3QRN2	0.03875	verbal fluency	0.00012118	0.00195717	0.00403553	-0.00379317	Beta-2-glycoprotein 1 (G2)	Non significant
P02749.J3QRN2	0.03875	vocabulary	-0.0003076	0.00267744	0.00504728	-0.00566248	Beta-2-glycoprotein 1 (G2)	Non significant
P02749.J3QRN2	0.03875	logical memory	-0.000796327	0.00439487	0.00799342	-0.00958607	Beta-2-glycoprotein 1 (G2)	Non significant
P02749.J3QRN2	0.03875	cognitive PGS	0.000608223	0.00353051	0.00766925	-0.0064528	Beta-2-glycoprotein 1 (G2)	Non significant
P02750	0.0155	digit symbol	-0.000221459	0.0020099	0.00379833	-0.00424125	Leucine-rich alpha-2-glycoprotein	Non significant
P02750	0.0155	verbal fluency	-0.000212283	0.00190469	0.00359709	-0.00402166	Leucine-rich alpha-2-glycoprotein	Non significant
P02750	0.0155	vocabulary	-2.42274e-06	0.00102356	0.0020447	-0.00204954	Leucine-rich alpha-2-glycoprotein	Non significant
P02750	0.0155	logical memory	-9.68693e-05	0.00110531	0.00211376	-0.0023075	Leucine-rich alpha-2-glycoprotein	Non significant
P02750	0.0155	cognitive PGS	0.000258299	0.00239736	0.00505301	-0.00453642	Leucine-rich alpha-2-glycoprotein	Non significant
P02751	0.0005	digit symbol	-4.72854e-07	0.000184573	0.000368674	-0.000369619	Fibronectin	Non significant
P02751	0.0005	verbal fluency	4.89818e-06	0.000234841	0.000474579	-0.000464783	Fibronectin	Non significant
P02751	0.0005	vocabulary	7.59774e-06	0.000408931	0.000825461	-0.000810265	Fibronectin	Non significant
P02751	0.0005	logical memory	-3.15717e-06	0.00014123	0.000279304	-0.000285618	Fibronectin	Non significant
P02751	0.0005	cognitive PGS	-3.84634e-06	0.000174012	0.000344179	-0.000351871	Fibronectin	Non significant
P02751.H0Y7Z1	0.00125	digit symbol	1.33405e-05	0.000381974	0.000777289	-0.000750608	Fibronectin (G)	Non significant
P02751.H0Y7Z1	0.00125	verbal fluency	5.30212e-06	0.00020717	0.000419642	-0.000409038	Fibronectin (G)	Non significant
P02751.H0Y7Z1	0.00125	vocabulary	3.90351e-06	0.000183649	0.000371201	-0.000363394	Fibronectin (G)	Non significant
P02751.H0Y7Z1	0.00125	logical memory	-3.23623e-06	0.000360303	0.000717369	-0.000723842	Fibronectin (G)	Non significant
P02751.H0Y7Z1	0.00125	cognitive PGS	4.05905e-06	0.000320013	0.000644085	-0.000635967	Fibronectin (G)	Non significant
P02753.Q5VY30	0.03075	digit symbol	-0.000317478	0.00238122	0.00444497	-0.00507993	Retinol-binding protein 4 (G)	Non significant
P02753.Q5VY30	0.03075	verbal fluency	-0.000675028	0.00412491	0.00757479	-0.00892484	Retinol-binding protein 4 (G)	Non significant
P02753.Q5VY30	0.03075	vocabulary	-0.000429197	0.00289359	0.00535797	-0.00621637	Retinol-binding protein 4 (G)	Non significant
P02753.Q5VY30	0.03075	logical memory	-0.00028274	0.00212623	0.00396973	-0.00453521	Retinol-binding protein 4 (G)	Non significant
P02753.Q5VY30	0.03075	cognitive PGS	0.00038634	0.0027963	0.00597894	-0.00520626	Retinol-binding protein 4 (G)	Non significant
P02760	0.03225	digit symbol	0.000183293	0.00185679	0.00389688	-0.00353029	Protein AMBP	Non significant
P02760	0.03225	verbal fluency	-0.000253889	0.00213947	0.00402506	-0.00453284	Protein AMBP	Non significant
P02760	0.03225	vocabulary	0.000164244	0.00174419	0.00365263	-0.00332414	Protein AMBP	Non significant
P02760	0.03225	logical memory	0.000293352	0.00224455	0.00478245	-0.00419575	Protein AMBP	Non significant
P02760	0.03225	cognitive PGS	0.000753789	0.00449247	0.00973874	-0.00823116	Protein AMBP	Non significant
P02760.S4R3Y4	0.005	digit symbol	-7.4001e-06	0.000531182	0.00105496	-0.00106976	Protein AMBP (G3)	Non significant
P02760.S4R3Y4	0.005	verbal fluency	-7.99298e-05	0.00132836	0.0025768	-0.00273666	Protein AMBP (G3)	Non significant
P02760.S4R3Y4	0.005	vocabulary	-3.98534e-05	0.000871467	0.00170308	-0.00178279	Protein AMBP (G3)	Non significant
P02760.S4R3Y4	0.005	logical memory	-4.74505e-05	0.000987563	0.00192768	-0.00202258	Protein AMBP (G3)	Non significant
P02760.S4R3Y4	0.005	cognitive PGS	5.89638e-05	0.00101445	0.00208787	-0.00196994	Protein AMBP (G3)	Non significant
P02760.S4R471	0.006	digit symbol	-2.73938e-05	0.000874395	0.0017214	-0.00177618	Protein AMBP (G1)	Non significant
P02760.S4R471	0.006	verbal fluency	-1.18404e-05	0.000622861	0.00123388	-0.00125756	Protein AMBP (G1)	Non significant
P02760.S4R471	0.006	vocabulary	-4.34105e-05	0.000790594	0.00153778	-0.0016246	Protein AMBP (G1)	Non significant
P02760.S4R471	0.006	logical memory	-1.19663e-05	0.000675956	0.00133995	-0.00136388	Protein AMBP (G1)	Non significant
P02760.S4R471	0.006	cognitive PGS	0.000130975	0.00182853	0.00378804	-0.00352609	Protein AMBP (G1)	Non significant
P02760.S4R471.S4R3Y4	0.183	digit symbol	-0.00445674	0.0102328	0.0160088	-0.0249223	Protein AMBP (G2)	Non significant
P02760.S4R471.S4R3Y4	0.183	verbal fluency	-0.00494316	0.0111663	0.0173895	-0.0272758	Protein AMBP (G2)	Non significant
P02760.S4R471.S4R3Y4	0.183	vocabulary	-0.0029823	0.00733353	0.0116848	-0.0176493	Protein AMBP (G2)	Non significant
P02760.S4R471.S4R3Y4	0.183	logical memory	-0.00254238	0.00643364	0.0103249	-0.0154097	Protein AMBP (G2)	Non significant
P02760.S4R471.S4R3Y4	0.183	cognitive PGS	-0.000242392	0.0041153	0.00798821	-0.00847299	Protein AMBP (G2)	Non significant
P02763	0.01875	digit symbol	-0.000215195	0.00213054	0.00404588	-0.00447627	Alpha-1-acid glycoprotein 1	Non significant
P02763	0.01875	verbal fluency	-0.000238888	0.00201807	0.00379725	-0.00427503	Alpha-1-acid glycoprotein 1	Non significant
P02763	0.01875	vocabulary	-0.000157633	0.0017868	0.00341597	-0.00373124	Alpha-1-acid glycoprotein 1	Non significant
P02763	0.01875	logical memory	-1.93293e-05	0.00146048	0.00290164	-0.00294029	Alpha-1-acid glycoprotein 1	Non significant
P02763	0.01875	cognitive PGS	0.000502555	0.00423618	0.00897491	-0.0079698	Alpha-1-acid glycoprotein 1	Non significant
P02765	0.002	digit symbol	-2.99835e-05	0.000708948	0.00138791	-0.00144788	Alpha-2-HS-glycoprotein	Non significant
P02765	0.002	verbal fluency	-2.1996e-05	0.000551245	0.00108049	-0.00112449	Alpha-2-HS-glycoprotein	Non significant
P02765	0.002	vocabulary	-1.10872e-05	0.000335035	0.000658983	-0.000681157	Alpha-2-HS-glycoprotein	Non significant
P02765	0.002	logical memory	1.25718e-05	0.000348582	0.000709736	-0.000684592	Alpha-2-HS-glycoprotein	Non significant
P02765	0.002	cognitive PGS	2.00125e-06	0.000313117	0.000628235	-0.000624233	Alpha-2-HS-glycoprotein	Non significant
P02765.C9JV77	0.0055	digit symbol	5.3517e-05	0.000838495	0.00173051	-0.00162347	Alpha-2-HS-glycoprotein (G)	Non significant
P02765.C9JV77	0.0055	verbal fluency	-7.13058e-06	0.000506534	0.00100594	-0.0010202	Alpha-2-HS-glycoprotein (G)	Non significant
P02765.C9JV77	0.0055	vocabulary	6.77439e-05	0.00108019	0.00222812	-0.00209263	Alpha-2-HS-glycoprotein (G)	Non significant
P02765.C9JV77	0.0055	logical memory	8.43154e-05	0.00127696	0.00263823	-0.0024696	Alpha-2-HS-glycoprotein (G)	Non significant
P02765.C9JV77	0.0055	cognitive PGS	3.89077e-05	0.000807935	0.00165478	-0.00157696	Alpha-2-HS-glycoprotein (G)	Non significant
P02766.A0A087WT59	0.031	digit symbol	-0.000176241	0.00160625	0.00303626	-0.00338874	Transthyretin (G1)	Non significant
P02766.A0A087WT59	0.031	verbal fluency	-0.00026815	0.00205145	0.00383475	-0.00437105	Transthyretin (G1)	Non significant
P02766.A0A087WT59	0.031	vocabulary	-0.000377434	0.0025311	0.00468477	-0.00543964	Transthyretin (G1)	Non significant
P02766.A0A087WT59	0.031	logical memory	0.000162294	0.0016828	0.00352789	-0.0032033	Transthyretin (G1)	Non significant
P02766.A0A087WT59	0.031	cognitive PGS	-0.000701374	0.00419038	0.00767939	-0.00908214	Transthyretin (G1)	Non significant
P02766.A0A087WV45.A0A087WT59	0.06025	digit symbol	0.000509246	0.00315778	0.00682481	-0.00580632	Transthyretin (G2)	Non significant
P02766.A0A087WV45.A0A087WT59	0.06025	verbal fluency	-0.000542511	0.00337198	0.00620145	-0.00728647	Transthyretin (G2)	Non significant
P02766.A0A087WV45.A0A087WT59	0.06025	vocabulary	-0.000328874	0.00298491	0.00564095	-0.0062987	Transthyretin (G2)	Non significant
P02766.A0A087WV45.A0A087WT59	0.06025	logical memory	0.00137231	0.00597627	0.0133249	-0.0105802	Transthyretin (G2)	Non significant
P02766.A0A087WV45.A0A087WT59	0.06025	cognitive PGS	-0.000422176	0.00324689	0.0060716	-0.00691595	Transthyretin (G2)	Non significant
P02768.A0A0C4DGB6.D6RHD5.H0YA55.A0A087WWT3.B7WNR0.C9JKR2	0.0225	digit symbol	0.000139193	0.00221647	0.00457214	-0.00429376	Albumin (G9)	Non significant
P02768.A0A0C4DGB6.D6RHD5.H0YA55.A0A087WWT3.B7WNR0.C9JKR2	0.0225	verbal fluency	0.000373612	0.00334455	0.00706272	-0.0063155	Albumin (G9)	Non significant
P02768.A0A0C4DGB6.D6RHD5.H0YA55.A0A087WWT3.B7WNR0.C9JKR2	0.0225	vocabulary	0.000257315	0.00259166	0.00544063	-0.004926	Albumin (G9)	Non significant
P02768.A0A0C4DGB6.D6RHD5.H0YA55.A0A087WWT3.B7WNR0.C9JKR2	0.0225	logical memory	0.000237633	0.00233491	0.00490746	-0.00443219	Albumin (G9)	Non significant
P02768.A0A0C4DGB6.D6RHD5.H0YA55.A0A087WWT3.B7WNR0.C9JKR2	0.0225	cognitive PGS	0.000407428	0.00335011	0.00710765	-0.00629279	Albumin (G9)	Non significant
P02768.A0A0C4DGB6.D6RHD5.H0YA55.B7WNR0	0.031	digit symbol	-0.000200971	0.00197627	0.00375157	-0.00415351	Albumin (G7)	Non significant
P02768.A0A0C4DGB6.D6RHD5.H0YA55.B7WNR0	0.031	verbal fluency	-0.000350127	0.00244459	0.00453906	-0.00523931	Albumin (G7)	Non significant
P02768.A0A0C4DGB6.D6RHD5.H0YA55.B7WNR0	0.031	vocabulary	-0.000696	0.00423384	0.00777168	-0.00916368	Albumin (G7)	Non significant
P02768.A0A0C4DGB6.D6RHD5.H0YA55.B7WNR0	0.031	logical memory	0.000200645	0.00186393	0.00392851	-0.00352722	Albumin (G7)	Non significant
P02768.A0A0C4DGB6.D6RHD5.H0YA55.B7WNR0	0.031	cognitive PGS	-0.000395341	0.00304637	0.0056974	-0.00648808	Albumin (G7)	Non significant
P02768.A0A0C4DGB6.D6RHD5.H0YA55.B7WNR0.C9JKR2	0.33425	digit symbol	0.00887937	0.0138303	0.03654	-0.0187813	Albumin (G2)	Non significant
P02768.A0A0C4DGB6.D6RHD5.H0YA55.B7WNR0.C9JKR2	0.33425	verbal fluency	0.0125386	0.0187543	0.0500472	-0.02497	Albumin (G2)	Non significant
P02768.A0A0C4DGB6.D6RHD5.H0YA55.B7WNR0.C9JKR2	0.33425	vocabulary	0.0103108	0.0158802	0.0420713	-0.0214497	Albumin (G2)	Non significant
P02768.A0A0C4DGB6.D6RHD5.H0YA55.B7WNR0.C9JKR2	0.33425	logical memory	0.00503768	0.00898702	0.0230117	-0.0129364	Albumin (G2)	Non significant
P02768.A0A0C4DGB6.D6RHD5.H0YA55.B7WNR0.C9JKR2	0.33425	cognitive PGS	0.00151334	0.0072998	0.016113	-0.0130863	Albumin (G2)	Non significant
P02768.A0A0C4DGB6.D6RHD5.H7C013.H0YA55.B7WNR0	0.0085	digit symbol	0.000144228	0.00180218	0.00374858	-0.00346013	Albumin (G1)	Non significant
P02768.A0A0C4DGB6.D6RHD5.H7C013.H0YA55.B7WNR0	0.0085	verbal fluency	0.000116715	0.00155381	0.00322433	-0.0029909	Albumin (G1)	Non significant
P02768.A0A0C4DGB6.D6RHD5.H7C013.H0YA55.B7WNR0	0.0085	vocabulary	8.93723e-05	0.0014017	0.00289278	-0.00271403	Albumin (G1)	Non significant
P02768.A0A0C4DGB6.D6RHD5.H7C013.H0YA55.B7WNR0	0.0085	logical memory	-4.08442e-05	0.00106088	0.00208091	-0.0021626	Albumin (G1)	Non significant
P02768.A0A0C4DGB6.D6RHD5.H7C013.H0YA55.B7WNR0	0.0085	cognitive PGS	4.57186e-05	0.00136524	0.0027762	-0.00268476	Albumin (G1)	Non significant
P02768.A0A0C4DGB6.H7C013	0.064	digit symbol	0.00126846	0.00564665	0.0125618	-0.0100248	Albumin (G8)	Non significant
P02768.A0A0C4DGB6.H7C013	0.064	verbal fluency	0.00196375	0.00800386	0.0179715	-0.014044	Albumin (G8)	Non significant
P02768.A0A0C4DGB6.H7C013	0.064	vocabulary	0.00133444	0.00595678	0.013248	-0.0105791	Albumin (G8)	Non significant
P02768.A0A0C4DGB6.H7C013	0.064	logical memory	-0.000222622	0.00289481	0.00556699	-0.00601224	Albumin (G8)	Non significant
P02768.A0A0C4DGB6.H7C013	0.064	cognitive PGS	-0.000257031	0.0029755	0.00569397	-0.00620803	Albumin (G8)	Non significant
P02768.A0A0C4DGB6.H7C013.A0A087WWT3	0.02075	digit symbol	0.000330318	0.00290072	0.00613176	-0.00547113	Albumin (G3)	Non significant
P02768.A0A0C4DGB6.H7C013.A0A087WWT3	0.02075	verbal fluency	0.000480042	0.0037888	0.00805764	-0.00709755	Albumin (G3)	Non significant
P02768.A0A0C4DGB6.H7C013.A0A087WWT3	0.02075	vocabulary	0.000599083	0.00453186	0.0096628	-0.00846463	Albumin (G3)	Non significant
P02768.A0A0C4DGB6.H7C013.A0A087WWT3	0.02075	logical memory	0.000386289	0.00332152	0.00702932	-0.00625675	Albumin (G3)	Non significant
P02768.A0A0C4DGB6.H7C013.A0A087WWT3	0.02075	cognitive PGS	0.000220319	0.00270105	0.00562241	-0.00518178	Albumin (G3)	Non significant
P02768.A0A0C4DGB6.H7C013.A0A087WWT3.B7WNR0.C9JKR2	0.363	digit symbol	0.0110404	0.0158613	0.042763	-0.0206822	Albumin (G5)	Non significant
P02768.A0A0C4DGB6.H7C013.A0A087WWT3.B7WNR0.C9JKR2	0.363	verbal fluency	0.0127066	0.0181425	0.0489915	-0.0235783	Albumin (G5)	Non significant
P02768.A0A0C4DGB6.H7C013.A0A087WWT3.B7WNR0.C9JKR2	0.363	vocabulary	0.0135951	0.0190989	0.0517929	-0.0246026	Albumin (G5)	Non significant
P02768.A0A0C4DGB6.H7C013.A0A087WWT3.B7WNR0.C9JKR2	0.363	logical memory	0.00579726	0.00951098	0.0248192	-0.0132247	Albumin (G5)	Non significant
P02768.A0A0C4DGB6.H7C013.A0A087WWT3.B7WNR0.C9JKR2	0.363	cognitive PGS	0.00356458	0.00829145	0.0201475	-0.0130183	Albumin (G5)	Non significant
P02768.A0A0C4DGB6.H7C013.H0YA55	0.004	digit symbol	-3.52409e-05	0.000636094	0.00123695	-0.00130743	Albumin (G4)	Non significant
P02768.A0A0C4DGB6.H7C013.H0YA55	0.004	verbal fluency	1.61737e-05	0.0007187	0.00145357	-0.00142123	Albumin (G4)	Non significant
P02768.A0A0C4DGB6.H7C013.H0YA55	0.004	vocabulary	3.44751e-06	0.000904508	0.00181246	-0.00180557	Albumin (G4)	Non significant
P02768.A0A0C4DGB6.H7C013.H0YA55	0.004	logical memory	-1.21163e-05	0.00068653	0.00136094	-0.00138518	Albumin (G4)	Non significant
P02768.A0A0C4DGB6.H7C013.H0YA55	0.004	cognitive PGS	8.00924e-05	0.00140645	0.002893	-0.00273281	Albumin (G4)	Non significant
P02768.D6RHD5.H0YA55.A0A087WWT3.B7WNR0.C9JKR2	0.22625	digit symbol	0.00664181	0.0131044	0.0328505	-0.0195669	Albumin (G6)	Non significant
P02768.D6RHD5.H0YA55.A0A087WWT3.B7WNR0.C9JKR2	0.22625	verbal fluency	0.00724933	0.0141818	0.0356129	-0.0211143	Albumin (G6)	Non significant
P02768.D6RHD5.H0YA55.A0A087WWT3.B7WNR0.C9JKR2	0.22625	vocabulary	0.00702025	0.0138742	0.0347687	-0.0207282	Albumin (G6)	Non significant
P02768.D6RHD5.H0YA55.A0A087WWT3.B7WNR0.C9JKR2	0.22625	logical memory	0.00199972	0.00583841	0.0136765	-0.00967709	Albumin (G6)	Non significant
P02768.D6RHD5.H0YA55.A0A087WWT3.B7WNR0.C9JKR2	0.22625	cognitive PGS	0.00147644	0.00600495	0.0134863	-0.0105335	Albumin (G6)	Non significant
P02774.D6RBJ7.D6RF35	0.0085	digit symbol	2.32709e-05	0.000935721	0.00189471	-0.00184817	Vitamin D-binding protein (G1)	Non significant
P02774.D6RBJ7.D6RF35	0.0085	verbal fluency	5.11052e-05	0.000980373	0.00201185	-0.00190964	Vitamin D-binding protein (G1)	Non significant
P02774.D6RBJ7.D6RF35	0.0085	vocabulary	0.00014025	0.00175883	0.00365792	-0.00337742	Vitamin D-binding protein (G1)	Non significant
P02774.D6RBJ7.D6RF35	0.0085	logical memory	6.16074e-05	0.00126341	0.00258844	-0.00246522	Vitamin D-binding protein (G1)	Non significant
P02774.D6RBJ7.D6RF35	0.0085	cognitive PGS	-9.9189e-05	0.00136343	0.00262766	-0.00282604	Vitamin D-binding protein (G1)	Non significant
P02774.D6RBJ7.D6RF35.D6RF20	0.0015	digit symbol	-1.03797e-05	0.000403191	0.000796002	-0.000816761	Vitamin D-binding protein (G3)	Non significant
P02774.D6RBJ7.D6RF35.D6RF20	0.0015	verbal fluency	-5.47606e-06	0.000452483	0.00089949	-0.000910442	Vitamin D-binding protein (G3)	Non significant
P02774.D6RBJ7.D6RF35.D6RF20	0.0015	vocabulary	5.90894e-06	0.000430201	0.000866312	-0.000854494	Vitamin D-binding protein (G3)	Non significant
P02774.D6RBJ7.D6RF35.D6RF20	0.0015	logical memory	9.69529e-07	0.000317082	0.000635134	-0.000633195	Vitamin D-binding protein (G3)	Non significant
P02774.D6RBJ7.D6RF35.D6RF20	0.0015	cognitive PGS	1.08882e-05	0.000394385	0.000799658	-0.000777882	Vitamin D-binding protein (G3)	Non significant
P02774.D6RF35	0.00325	digit symbol	-1.04125e-05	0.0006627	0.00131499	-0.00133581	Vitamin D-binding protein (G2)	Non significant
P02774.D6RF35	0.00325	verbal fluency	-4.60829e-06	0.000862169	0.00171973	-0.00172895	Vitamin D-binding protein (G2)	Non significant
P02774.D6RF35	0.00325	vocabulary	1.95354e-05	0.000643529	0.00130659	-0.00126752	Vitamin D-binding protein (G2)	Non significant
P02774.D6RF35	0.00325	logical memory	-6.2331e-05	0.00134224	0.00262215	-0.00274681	Vitamin D-binding protein (G2)	Non significant
P02774.D6RF35	0.00325	cognitive PGS	-2.74008e-05	0.000695608	0.00136382	-0.00141862	Vitamin D-binding protein (G2)	Non significant
P02775	0.0015	digit symbol	4.06246e-06	0.00031594	0.000635942	-0.000627818	Platelet basic protein	Non significant
P02775	0.0015	verbal fluency	1.37259e-06	0.000119603	0.000240578	-0.000237833	Platelet basic protein	Non significant
P02775	0.0015	vocabulary	3.6018e-06	0.000294043	0.000591687	-0.000584483	Platelet basic protein	Non significant
P02775	0.0015	logical memory	1.7843e-05	0.000487156	0.000992156	-0.00095647	Platelet basic protein	Non significant
P02775	0.0015	cognitive PGS	1.21694e-05	0.000417667	0.000847503	-0.000823164	Platelet basic protein	Non significant
P02786.G3V0E5	0.0015	digit symbol	1.31305e-05	0.000471531	0.000956192	-0.000929931	Transferrin receptor protein 1 (G)	Non significant
P02786.G3V0E5	0.0015	verbal fluency	9.30974e-06	0.000296298	0.000601906	-0.000583286	Transferrin receptor protein 1 (G)	Non significant
P02786.G3V0E5	0.0015	vocabulary	9.60549e-06	0.000326926	0.000663458	-0.000644247	Transferrin receptor protein 1 (G)	Non significant
P02786.G3V0E5	0.0015	logical memory	6.53451e-06	0.000431371	0.000869277	-0.000856208	Transferrin receptor protein 1 (G)	Non significant
P02786.G3V0E5	0.0015	cognitive PGS	2.26361e-05	0.000664173	0.00135098	-0.00130571	Transferrin receptor protein 1 (G)	Non significant
P02787	0.0045	digit symbol	2.37843e-05	0.000658587	0.00134096	-0.00129339	Serotransferrin	Non significant
P02787	0.0045	verbal fluency	-3.03993e-05	0.000729948	0.0014295	-0.0014903	Serotransferrin	Non significant
P02787	0.0045	vocabulary	-3.13263e-05	0.000623247	0.00121517	-0.00127782	Serotransferrin	Non significant
P02787	0.0045	logical memory	4.20234e-05	0.000830393	0.00170281	-0.00161876	Serotransferrin	Non significant
P02787	0.0045	cognitive PGS	6.26933e-05	0.00114728	0.00235725	-0.00223187	Serotransferrin	Non significant
P02787.C9JB55.F8WEK9.F8WCI6	0.00275	digit symbol	-6.15159e-06	0.000327182	0.000648212	-0.000660515	Serotransferrin (G4)	Non significant
P02787.C9JB55.F8WEK9.F8WCI6	0.00275	verbal fluency	-1.07551e-05	0.000483858	0.000956961	-0.000978471	Serotransferrin (G4)	Non significant
P02787.C9JB55.F8WEK9.F8WCI6	0.00275	vocabulary	-1.95125e-05	0.000556972	0.00109443	-0.00113346	Serotransferrin (G4)	Non significant
P02787.C9JB55.F8WEK9.F8WCI6	0.00275	logical memory	9.8609e-06	0.000472027	0.000953914	-0.000934193	Serotransferrin (G4)	Non significant
P02787.C9JB55.F8WEK9.F8WCI6	0.00275	cognitive PGS	2.14812e-05	0.000730596	0.00148267	-0.00143971	Serotransferrin (G4)	Non significant
P02787.C9JVG0	0.0125	digit symbol	-5.5812e-05	0.000989463	0.00192311	-0.00203474	Serotransferrin (G3)	Non significant
P02787.C9JVG0	0.0125	verbal fluency	-0.000141437	0.00158418	0.00302692	-0.00330979	Serotransferrin (G3)	Non significant
P02787.C9JVG0	0.0125	vocabulary	-0.00013992	0.00158007	0.00302022	-0.00330006	Serotransferrin (G3)	Non significant
P02787.C9JVG0	0.0125	logical memory	9.82421e-05	0.00133382	0.00276588	-0.00256939	Serotransferrin (G3)	Non significant
P02787.C9JVG0	0.0125	cognitive PGS	0.000133307	0.00150491	0.00314312	-0.00287651	Serotransferrin (G3)	Non significant
P02787.F8WC57.F8WEK9.F8WCI6	0.001	digit symbol	-9.15508e-06	0.000339272	0.000669389	-0.000687699	Serotransferrin (G2)	Non significant
P02787.F8WC57.F8WEK9.F8WCI6	0.001	verbal fluency	-8.56474e-06	0.000310436	0.000612308	-0.000629437	Serotransferrin (G2)	Non significant
P02787.F8WC57.F8WEK9.F8WCI6	0.001	vocabulary	-7.6012e-06	0.000294048	0.000580495	-0.000595698	Serotransferrin (G2)	Non significant
P02787.F8WC57.F8WEK9.F8WCI6	0.001	logical memory	-6.45043e-06	0.000258157	0.000509863	-0.000522764	Serotransferrin (G2)	Non significant
P02787.F8WC57.F8WEK9.F8WCI6	0.001	cognitive PGS	1.43503e-05	0.000455835	0.00092602	-0.000897319	Serotransferrin (G2)	Non significant
P02787.H7C5E8	0.01025	digit symbol	6.22874e-05	0.000924327	0.00191094	-0.00178637	Serotransferrin (G1)	Non significant
P02787.H7C5E8	0.01025	verbal fluency	1.13304e-07	0.000943998	0.00188811	-0.00188788	Serotransferrin (G1)	Non significant
P02787.H7C5E8	0.01025	vocabulary	-0.0001122	0.00141498	0.00271777	-0.00294217	Serotransferrin (G1)	Non significant
P02787.H7C5E8	0.01025	logical memory	3.90996e-05	0.0010112	0.0020615	-0.0019833	Serotransferrin (G1)	Non significant
P02787.H7C5E8	0.01025	cognitive PGS	0.000193083	0.00209129	0.00437567	-0.0039895	Serotransferrin (G1)	Non significant
P02790	0.00325	digit symbol	-2.83958e-05	0.000762961	0.00149753	-0.00155432	Hemopexin	Non significant
P02790	0.00325	verbal fluency	-4.94364e-05	0.000967032	0.00188463	-0.0019835	Hemopexin	Non significant
P02790	0.00325	vocabulary	-1.43739e-05	0.000563433	0.00111249	-0.00114124	Hemopexin	Non significant
P02790	0.00325	logical memory	-6.7456e-06	0.000571851	0.00113696	-0.00115045	Hemopexin	Non significant
P02790	0.00325	cognitive PGS	4.23657e-05	0.000925494	0.00189335	-0.00180862	Hemopexin	Non significant
P02790.Q9BS19	0.00675	digit symbol	2.07826e-05	0.000882763	0.00178631	-0.00174474	PG 90 (HPX)	Non significant
P02790.Q9BS19	0.00675	verbal fluency	-7.5384e-05	0.00121622	0.00235705	-0.00250782	PG 90 (HPX)	Non significant
P02790.Q9BS19	0.00675	vocabulary	9.51958e-06	0.000878888	0.0017673	-0.00174826	PG 90 (HPX)	Non significant
P02790.Q9BS19	0.00675	logical memory	2.12351e-05	0.00081404	0.00164931	-0.00160684	PG 90 (HPX)	Non significant
P02790.Q9BS19	0.00675	cognitive PGS	0.000130271	0.00182938	0.00378902	-0.00352848	PG 90 (HPX)	Non significant
P03951.H0Y596	0.00175	digit symbol	-1.76852e-05	0.000565995	0.00111431	-0.00114968	Coagulation factor XI (G)	Non significant
P03951.H0Y596	0.00175	verbal fluency	-7.34713e-06	0.000344495	0.000681642	-0.000696336	Coagulation factor XI (G)	Non significant
P03951.H0Y596	0.00175	vocabulary	-2.10776e-05	0.000638794	0.00125651	-0.00129867	Coagulation factor XI (G)	Non significant
P03951.H0Y596	0.00175	logical memory	8.35897e-06	0.000273847	0.000556052	-0.000539334	Coagulation factor XI (G)	Non significant
P03951.H0Y596	0.00175	cognitive PGS	-1.70108e-05	0.000455586	0.00089416	-0.000928182	Coagulation factor XI (G)	Non significant
P03952.C9JCT1.E9PBC5.H0YAC1.C9J075	0.006	digit symbol	0.000100726	0.00140865	0.00291803	-0.00271658	PG 46 (KLKB1, KLK3)	Non significant
P03952.C9JCT1.E9PBC5.H0YAC1.C9J075	0.006	verbal fluency	5.9828e-05	0.00096226	0.00198435	-0.00186469	PG 46 (KLKB1, KLK3)	Non significant
P03952.C9JCT1.E9PBC5.H0YAC1.C9J075	0.006	vocabulary	8.70591e-05	0.00124212	0.0025713	-0.00239718	PG 46 (KLKB1, KLK3)	Non significant
P03952.C9JCT1.E9PBC5.H0YAC1.C9J075	0.006	logical memory	2.98608e-05	0.000751966	0.00153379	-0.00147407	PG 46 (KLKB1, KLK3)	Non significant
P03952.C9JCT1.E9PBC5.H0YAC1.C9J075	0.006	cognitive PGS	4.06683e-05	0.000707811	0.00145629	-0.00137495	PG 46 (KLKB1, KLK3)	Non significant
P03952.E9PBC5.H0YAC1	0.001	digit symbol	1.92658e-05	0.000615496	0.00125026	-0.00121173	PG 47 (KLKB1, KLK3)	Non significant
P03952.E9PBC5.H0YAC1	0.001	verbal fluency	1.16323e-05	0.000380554	0.000772741	-0.000749476	PG 47 (KLKB1, KLK3)	Non significant
P03952.E9PBC5.H0YAC1	0.001	vocabulary	1.21763e-05	0.000395146	0.000802469	-0.000778116	PG 47 (KLKB1, KLK3)	Non significant
P03952.E9PBC5.H0YAC1	0.001	logical memory	3.22816e-06	0.00019973	0.000402688	-0.000396232	PG 47 (KLKB1, KLK3)	Non significant
P03952.E9PBC5.H0YAC1	0.001	cognitive PGS	-6.22356e-06	0.0002732	0.000540177	-0.000552624	PG 47 (KLKB1, KLK3)	Non significant
P03952.H0YAC1	0.0005	digit symbol	2.59181e-06	0.000242195	0.000486982	-0.000481799	PG 102 (KLK3, KLKB1)	Non significant
P03952.H0YAC1	0.0005	verbal fluency	-1.19843e-06	8.52783e-05	0.000169358	-0.000171755	PG 102 (KLK3, KLKB1)	Non significant
P03952.H0YAC1	0.0005	vocabulary	-4.22361e-06	0.000250654	0.000497084	-0.000505531	PG 102 (KLK3, KLKB1)	Non significant
P03952.H0YAC1	0.0005	logical memory	3.65031e-06	0.00024172	0.000487091	-0.00047979	PG 102 (KLK3, KLKB1)	Non significant
P03952.H0YAC1	0.0005	cognitive PGS	-4.779e-06	0.000223018	0.000441257	-0.000450815	PG 102 (KLK3, KLKB1)	Non significant
P03952.P03951.E9PBC5.H0YAC1	0.00175	digit symbol	-3.71567e-06	0.000466723	0.000929731	-0.000937162	PG 48 (KLKB1, F11, KLK3)	Non significant
P03952.P03951.E9PBC5.H0YAC1	0.00175	verbal fluency	-8.40677e-07	0.00040132	0.000801799	-0.00080348	PG 48 (KLKB1, F11, KLK3)	Non significant
P03952.P03951.E9PBC5.H0YAC1	0.00175	vocabulary	-7.08334e-06	0.000633403	0.00125972	-0.00127389	PG 48 (KLKB1, F11, KLK3)	Non significant
P03952.P03951.E9PBC5.H0YAC1	0.00175	logical memory	6.29632e-06	0.00049126	0.000988817	-0.000976224	PG 48 (KLKB1, F11, KLK3)	Non significant
P03952.P03951.E9PBC5.H0YAC1	0.00175	cognitive PGS	-1.2786e-05	0.000543404	0.00107402	-0.00109959	PG 48 (KLKB1, F11, KLK3)	Non significant
P04003	0.75675	digit symbol	0.0171832	0.0127254	0.042634	-0.0082677	C4b-binding protein alpha chain	Non significant
P04003	0.75675	verbal fluency	0.0152415	0.0120813	0.0394041	-0.00892117	C4b-binding protein alpha chain	Non significant
P04003	0.75675	vocabulary	0.0284187	0.0182999	0.0650185	-0.00818102	C4b-binding protein alpha chain	Non significant
P04003	0.75675	logical memory	0.000233013	0.00800116	0.0162353	-0.0157693	C4b-binding protein alpha chain	Non significant
P04003	0.75675	cognitive PGS	0.0209234	0.0151651	0.0512536	-0.00940676	C4b-binding protein alpha chain	Non significant
P04003.A6PVY5	0.07125	digit symbol	0.000226706	0.00237218	0.00497108	-0.00451766	C4b-binding protein alpha chain (G1)	Non significant
P04003.A6PVY5	0.07125	verbal fluency	0.000806183	0.00368201	0.0081702	-0.00655783	C4b-binding protein alpha chain (G1)	Non significant
P04003.A6PVY5	0.07125	vocabulary	0.00103286	0.004541	0.0101148	-0.00804913	C4b-binding protein alpha chain (G1)	Non significant
P04003.A6PVY5	0.07125	logical memory	0.000547088	0.00305927	0.00666562	-0.00557145	C4b-binding protein alpha chain (G1)	Non significant
P04003.A6PVY5	0.07125	cognitive PGS	-0.00164893	0.00648323	0.0113175	-0.0146154	C4b-binding protein alpha chain (G1)	Non significant
P04003.A6PVY5.F2Z2V7	0.277	digit symbol	0.00423098	0.00861301	0.021457	-0.012995	C4b-binding protein alpha chain (G2)	Non significant
P04003.A6PVY5.F2Z2V7	0.277	verbal fluency	0.00659007	0.0117349	0.0300598	-0.0168796	C4b-binding protein alpha chain (G2)	Non significant
P04003.A6PVY5.F2Z2V7	0.277	vocabulary	0.00967242	0.016603	0.0428784	-0.0235336	C4b-binding protein alpha chain (G2)	Non significant
P04003.A6PVY5.F2Z2V7	0.277	logical memory	-0.00175804	0.00554351	0.00932897	-0.0128451	C4b-binding protein alpha chain (G2)	Non significant
P04003.A6PVY5.F2Z2V7	0.277	cognitive PGS	0.00314426	0.00865744	0.0204591	-0.0141706	C4b-binding protein alpha chain (G2)	Non significant
P04004	0.3145	digit symbol	-0.00162762	0.00566379	0.00969996	-0.0129552	Vitronectin	Non significant
P04004	0.3145	verbal fluency	-0.0036915	0.00760949	0.0115275	-0.0189105	Vitronectin	Non significant
P04004	0.3145	vocabulary	0.00314822	0.00699154	0.0171313	-0.0108348	Vitronectin	Non significant
P04004	0.3145	logical memory	0.00696897	0.0115579	0.0300848	-0.0161469	Vitronectin	Non significant
P04004	0.3145	cognitive PGS	-0.00460503	0.00874353	0.012882	-0.0220921	Vitronectin	Non significant
P04004.F5GX75	0.0035	digit symbol	-2.39517e-05	0.000508114	0.000992277	-0.00104018	Vitronectin (G)	Non significant
P04004.F5GX75	0.0035	verbal fluency	1.53443e-05	0.000549406	0.00111416	-0.00108347	Vitronectin (G)	Non significant
P04004.F5GX75	0.0035	vocabulary	-1.0073e-05	0.000407683	0.000805294	-0.00082544	Vitronectin (G)	Non significant
P04004.F5GX75	0.0035	logical memory	-5.28046e-06	0.000627382	0.00124948	-0.00126004	Vitronectin (G)	Non significant
P04004.F5GX75	0.0035	cognitive PGS	-5.42806e-05	0.00104216	0.00203004	-0.0021386	Vitronectin (G)	Non significant
P04004.H0YJW9	0.13025	digit symbol	-0.000909795	0.00402883	0.00714786	-0.00896745	PG 107 (VTN)	Non significant
P04004.H0YJW9	0.13025	verbal fluency	-0.00135758	0.00501647	0.00867535	-0.0113905	PG 107 (VTN)	Non significant
P04004.H0YJW9	0.13025	vocabulary	0.000912009	0.00441958	0.00975117	-0.00792715	PG 107 (VTN)	Non significant
P04004.H0YJW9	0.13025	logical memory	0.00316097	0.00890358	0.0209681	-0.0146462	PG 107 (VTN)	Non significant
P04004.H0YJW9	0.13025	cognitive PGS	0.000223932	0.00377484	0.00777361	-0.00732575	PG 107 (VTN)	Non significant
P04070.E7END6	0.0005	digit symbol	-2.61102e-06	0.000117225	0.00023184	-0.000237062	Vitamin K-dependent protein C (G2)	Non significant
P04070.E7END6	0.0005	verbal fluency	-3.67103e-06	0.000167915	0.00033216	-0.000339502	Vitamin K-dependent protein C (G2)	Non significant
P04070.E7END6	0.0005	vocabulary	-5.8929e-06	0.000279914	0.000553935	-0.00056572	Vitamin K-dependent protein C (G2)	Non significant
P04070.E7END6	0.0005	logical memory	4.08159e-06	0.000195971	0.000396023	-0.00038786	Vitamin K-dependent protein C (G2)	Non significant
P04070.E7END6	0.0005	cognitive PGS	-1.81048e-06	9.52916e-05	0.000188773	-0.000192394	Vitamin K-dependent protein C (G2)	Non significant
P04070.E7END6.H7BYX9	0.018	digit symbol	2.83912e-05	0.00104021	0.00210881	-0.00205203	Vitamin K-dependent protein C (G3)	Non significant
P04070.E7END6.H7BYX9	0.018	verbal fluency	0.000306966	0.00254327	0.00539351	-0.00477957	Vitamin K-dependent protein C (G3)	Non significant
P04070.E7END6.H7BYX9	0.018	vocabulary	-2.70529e-05	0.00115268	0.00227832	-0.00233242	Vitamin K-dependent protein C (G3)	Non significant
P04070.E7END6.H7BYX9	0.018	logical memory	0.00012015	0.00135998	0.00284011	-0.00259981	Vitamin K-dependent protein C (G3)	Non significant
P04070.E7END6.H7BYX9	0.018	cognitive PGS	-9.5716e-05	0.00139643	0.00269714	-0.00288857	Vitamin K-dependent protein C (G3)	Non significant
P04070.E7ENR9.E7END6	0.00425	digit symbol	-5.01588e-05	0.000894034	0.00173791	-0.00183823	Vitamin K-dependent protein C (G1)	Non significant
P04070.E7ENR9.E7END6	0.00425	verbal fluency	-3.73483e-05	0.000691399	0.00134545	-0.00142015	Vitamin K-dependent protein C (G1)	Non significant
P04070.E7ENR9.E7END6	0.00425	vocabulary	-6.93322e-05	0.00117168	0.00227404	-0.0024127	Vitamin K-dependent protein C (G1)	Non significant
P04070.E7ENR9.E7END6	0.00425	logical memory	1.65571e-05	0.000542493	0.00110154	-0.00106843	Vitamin K-dependent protein C (G1)	Non significant
P04070.E7ENR9.E7END6	0.00425	cognitive PGS	-1.20196e-05	0.000579884	0.00114775	-0.00117179	Vitamin K-dependent protein C (G1)	Non significant
P04114	0.044	digit symbol	0.00101374	0.00504039	0.0110945	-0.00906705	Apolipoprotein B-100	Non significant
P04114	0.044	verbal fluency	0.000797816	0.00424257	0.00928296	-0.00768732	Apolipoprotein B-100	Non significant
P04114	0.044	vocabulary	0.000628311	0.00343308	0.00749447	-0.00623785	Apolipoprotein B-100	Non significant
P04114	0.044	logical memory	9.74081e-05	0.00160971	0.00331683	-0.00312202	Apolipoprotein B-100	Non significant
P04114	0.044	cognitive PGS	0.000204801	0.00224465	0.00469411	-0.00428451	Apolipoprotein B-100	Non significant
P04114.A8MUN2	0.06525	digit symbol	0.0015324	0.00617165	0.0138757	-0.0108109	Apolipoprotein B-100 (G)	Non significant
P04114.A8MUN2	0.06525	verbal fluency	0.00134044	0.0055506	0.0124416	-0.00976076	Apolipoprotein B-100 (G)	Non significant
P04114.A8MUN2	0.06525	vocabulary	0.00110642	0.00474017	0.0105868	-0.00837393	Apolipoprotein B-100 (G)	Non significant
P04114.A8MUN2	0.06525	logical memory	0.0003	0.00238298	0.00506596	-0.00446596	Apolipoprotein B-100 (G)	Non significant
P04114.A8MUN2	0.06525	cognitive PGS	0.000147845	0.00254385	0.00523555	-0.00493986	Apolipoprotein B-100 (G)	Non significant
P04180	0.01075	digit symbol	-6.50762e-05	0.000896967	0.00172886	-0.00185901	Phosphatidylcholine-sterol acyltransferase	Non significant
P04180	0.01075	verbal fluency	7.10361e-05	0.00102895	0.00212894	-0.00198687	Phosphatidylcholine-sterol acyltransferase	Non significant
P04180	0.01075	vocabulary	-3.05927e-05	0.00087845	0.00172631	-0.00178749	Phosphatidylcholine-sterol acyltransferase	Non significant
P04180	0.01075	logical memory	9.52459e-05	0.00121175	0.00251875	-0.00232826	Phosphatidylcholine-sterol acyltransferase	Non significant
P04180	0.01075	cognitive PGS	-0.000118699	0.00134658	0.00257447	-0.00281186	Phosphatidylcholine-sterol acyltransferase	Non significant
P04180.I3L1Q6.J3QSE5	0.001	digit symbol	-7.80128e-06	0.000309239	0.000610676	-0.000626279	Phosphatidylcholine-sterol acyltransferase (G)	Non significant
P04180.I3L1Q6.J3QSE5	0.001	verbal fluency	5.16306e-06	0.00017754	0.000360244	-0.000349918	Phosphatidylcholine-sterol acyltransferase (G)	Non significant
P04180.I3L1Q6.J3QSE5	0.001	vocabulary	-4.90882e-06	0.000272151	0.000539393	-0.000549211	Phosphatidylcholine-sterol acyltransferase (G)	Non significant
P04180.I3L1Q6.J3QSE5	0.001	logical memory	1.90672e-06	0.000187712	0.00037733	-0.000373517	Phosphatidylcholine-sterol acyltransferase (G)	Non significant
P04180.I3L1Q6.J3QSE5	0.001	cognitive PGS	7.89666e-06	0.000254762	0.00051742	-0.000501626	Phosphatidylcholine-sterol acyltransferase (G)	Non significant
P04196	0.006	digit symbol	8.75833e-05	0.00127888	0.00264534	-0.00247017	Histidine-rich glycoprotein	Non significant
P04196	0.006	verbal fluency	9.31214e-05	0.00128643	0.00266597	-0.00247973	Histidine-rich glycoprotein	Non significant
P04196	0.006	vocabulary	0.000100334	0.00142682	0.00295398	-0.00275331	Histidine-rich glycoprotein	Non significant
P04196	0.006	logical memory	7.83208e-06	0.000562523	0.00113288	-0.00111721	Histidine-rich glycoprotein	Non significant
P04196	0.006	cognitive PGS	-9.48567e-06	0.000546951	0.00108442	-0.00110339	Histidine-rich glycoprotein	Non significant
P04211	0.00025	digit symbol	4.55469e-06	0.000288064	0.000580682	-0.000571573	Immunoglobulin lambda variable 7-43	Non significant
P04211	0.00025	verbal fluency	1.9951e-06	0.000126181	0.000254358	-0.000250367	Immunoglobulin lambda variable 7-43	Non significant
P04211	0.00025	vocabulary	1.00571e-06	6.36064e-05	0.000128219	-0.000126207	Immunoglobulin lambda variable 7-43	Non significant
P04211	0.00025	logical memory	2.45076e-07	1.55e-05	3.12451e-05	-3.07549e-05	Immunoglobulin lambda variable 7-43	Non significant
P04211	0.00025	cognitive PGS	-1.74785e-06	0.000110544	0.00021934	-0.000222836	Immunoglobulin lambda variable 7-43	Non significant
P04217	0.00025	digit symbol	1.73123e-06	0.000109492	0.000220716	-0.000217254	Alpha-1B-glycoprotein	Non significant
P04217	0.00025	verbal fluency	-7.18437e-07	4.54379e-05	9.01575e-05	-9.15943e-05	Alpha-1B-glycoprotein	Non significant
P04217	0.00025	vocabulary	-5.07327e-06	0.000320862	0.00063665	-0.000646797	Alpha-1B-glycoprotein	Non significant
P04217	0.00025	logical memory	-6.97972e-07	4.41436e-05	8.75893e-05	-8.89852e-05	Alpha-1B-glycoprotein	Non significant
P04217	0.00025	cognitive PGS	-2.31938e-06	0.000146691	0.000291062	-0.000295701	Alpha-1B-glycoprotein	Non significant
P04217.M0R009	0.0015	digit symbol	-1.17805e-05	0.000577165	0.00114255	-0.00116611	Alpha-1B-glycoprotein (G)	Non significant
P04217.M0R009	0.0015	verbal fluency	-2.0123e-05	0.00053692	0.00105372	-0.00109396	Alpha-1B-glycoprotein (G)	Non significant
P04217.M0R009	0.0015	vocabulary	-1.39843e-05	0.000520395	0.0010268	-0.00105477	Alpha-1B-glycoprotein (G)	Non significant
P04217.M0R009	0.0015	logical memory	-1.6817e-05	0.00046983	0.000922844	-0.000956478	Alpha-1B-glycoprotein (G)	Non significant
P04217.M0R009	0.0015	cognitive PGS	2.61789e-06	0.000468241	0.000939099	-0.000933864	Alpha-1B-glycoprotein (G)	Non significant
P04275	0.0005	digit symbol	-4.37127e-06	0.000200074	0.000395776	-0.000404518	von Willebrand factor	Non significant
P04275	0.0005	verbal fluency	-3.51897e-06	0.000206982	0.000410444	-0.000417482	von Willebrand factor	Non significant
P04275	0.0005	vocabulary	-2.41961e-06	0.000218452	0.000434485	-0.000439324	von Willebrand factor	Non significant
P04275	0.0005	logical memory	-3.66797e-06	0.000209423	0.000415179	-0.000422515	von Willebrand factor	Non significant
P04275	0.0005	cognitive PGS	2.04479e-07	8.05566e-05	0.000161318	-0.000160909	von Willebrand factor	Non significant
P04278.I3L1J1.A0A0C4DGN2.I3L145.B4DYU0	0.0055	digit symbol	3.77282e-06	0.000554071	0.00111192	-0.00110437	Sex hormone-binding globulin (G)	Non significant
P04278.I3L1J1.A0A0C4DGN2.I3L145.B4DYU0	0.0055	verbal fluency	-6.82301e-05	0.00106618	0.00206413	-0.00220059	Sex hormone-binding globulin (G)	Non significant
P04278.I3L1J1.A0A0C4DGN2.I3L145.B4DYU0	0.0055	vocabulary	-1.55278e-05	0.000773035	0.00153054	-0.0015616	Sex hormone-binding globulin (G)	Non significant
P04278.I3L1J1.A0A0C4DGN2.I3L145.B4DYU0	0.0055	logical memory	-3.09979e-05	0.000769328	0.00150766	-0.00156965	Sex hormone-binding globulin (G)	Non significant
P04278.I3L1J1.A0A0C4DGN2.I3L145.B4DYU0	0.0055	cognitive PGS	6.25819e-05	0.000987118	0.00203682	-0.00191165	Sex hormone-binding globulin (G)	Non significant
P04430	0.00075	digit symbol	-3.37071e-06	0.000191039	0.000378707	-0.000385448	Immunoglobulin kappa variable 1-16	Non significant
P04430	0.00075	verbal fluency	-1.21594e-05	0.000463268	0.000914376	-0.000938695	Immunoglobulin kappa variable 1-16	Non significant
P04430	0.00075	vocabulary	-8.87031e-06	0.000378295	0.00074772	-0.00076546	Immunoglobulin kappa variable 1-16	Non significant
P04430	0.00075	logical memory	-3.99703e-06	0.000304234	0.000604471	-0.000612465	Immunoglobulin kappa variable 1-16	Non significant
P04430	0.00075	cognitive PGS	-4.03525e-06	0.000278279	0.000552523	-0.000560593	Immunoglobulin kappa variable 1-16	Non significant
P04433.A0A0A0MRZ8	0.02	digit symbol	0.000382645	0.00299317	0.00636899	-0.0056037	PG 96 (IGKV3-11, IGKV3D-11)	Non significant
P04433.A0A0A0MRZ8	0.02	verbal fluency	0.000100293	0.00138627	0.00287283	-0.00267224	PG 96 (IGKV3-11, IGKV3D-11)	Non significant
P04433.A0A0A0MRZ8	0.02	vocabulary	0.00020779	0.00182496	0.0038577	-0.00344212	PG 96 (IGKV3-11, IGKV3D-11)	Non significant
P04433.A0A0A0MRZ8	0.02	logical memory	0.000107769	0.00153294	0.00317364	-0.0029581	PG 96 (IGKV3-11, IGKV3D-11)	Non significant
P04433.A0A0A0MRZ8	0.02	cognitive PGS	-0.000239991	0.00213388	0.00402776	-0.00450775	PG 96 (IGKV3-11, IGKV3D-11)	Non significant
P05090.C9JF17	0.06275	digit symbol	0.00131027	0.00557071	0.0124517	-0.00983115	Apolipoprotein D (G2)	Non significant
P05090.C9JF17	0.06275	verbal fluency	0.0010293	0.00450027	0.0100298	-0.00797125	Apolipoprotein D (G2)	Non significant
P05090.C9JF17	0.06275	vocabulary	0.00131756	0.00554024	0.012398	-0.00976293	Apolipoprotein D (G2)	Non significant
P05090.C9JF17	0.06275	logical memory	-0.000140951	0.0022486	0.00435626	-0.00463816	Apolipoprotein D (G2)	Non significant
P05090.C9JF17	0.06275	cognitive PGS	-6.08951e-05	0.00253146	0.00500202	-0.00512381	Apolipoprotein D (G2)	Non significant
P05090.C9JF17.C9JX71	0.00175	digit symbol	1.67823e-05	0.000467939	0.00095266	-0.000919095	Apolipoprotein D (G1)	Non significant
P05090.C9JF17.C9JX71	0.00175	verbal fluency	6.86417e-06	0.000270801	0.000548467	-0.000534738	Apolipoprotein D (G1)	Non significant
P05090.C9JF17.C9JX71	0.00175	vocabulary	-3.64692e-06	0.000200619	0.000397591	-0.000404885	Apolipoprotein D (G1)	Non significant
P05090.C9JF17.C9JX71	0.00175	logical memory	5.48892e-06	0.000202473	0.000410434	-0.000399456	Apolipoprotein D (G1)	Non significant
P05090.C9JF17.C9JX71	0.00175	cognitive PGS	-1.05631e-05	0.000375455	0.000740346	-0.000761472	Apolipoprotein D (G1)	Non significant
P05155.E9PGN7	0.009	digit symbol	-8.26386e-05	0.00121492	0.00234719	-0.00251247	Plasma protease C1 inhibitor (G3)	Non significant
P05155.E9PGN7	0.009	verbal fluency	-0.000164569	0.00187736	0.00359015	-0.00391928	Plasma protease C1 inhibitor (G3)	Non significant
P05155.E9PGN7	0.009	vocabulary	3.33046e-05	0.00104534	0.00212398	-0.00205737	Plasma protease C1 inhibitor (G3)	Non significant
P05155.E9PGN7	0.009	logical memory	6.73407e-06	0.000740407	0.00148755	-0.00147408	Plasma protease C1 inhibitor (G3)	Non significant
P05155.E9PGN7	0.009	cognitive PGS	-1.56769e-05	0.000971917	0.00192816	-0.00195951	Plasma protease C1 inhibitor (G3)	Non significant
P05155.H9KV48	0.01375	digit symbol	-2.23653e-06	0.00102569	0.00204914	-0.00205362	Plasma protease C1 inhibitor (G1)	Non significant
P05155.H9KV48	0.01375	verbal fluency	-0.000114954	0.00145117	0.00278738	-0.00301729	Plasma protease C1 inhibitor (G1)	Non significant
P05155.H9KV48	0.01375	vocabulary	0.00010499	0.00134418	0.00279336	-0.00258338	Plasma protease C1 inhibitor (G1)	Non significant
P05155.H9KV48	0.01375	logical memory	0.000218834	0.00209365	0.00440613	-0.00396847	Plasma protease C1 inhibitor (G1)	Non significant
P05155.H9KV48	0.01375	cognitive PGS	4.66823e-05	0.0013203	0.00268727	-0.00259391	Plasma protease C1 inhibitor (G1)	Non significant
P05155.H9KV48.E9PGN7	0.02425	digit symbol	-0.000391597	0.00286956	0.00534752	-0.00613071	Plasma protease C1 inhibitor (G4)	Non significant
P05155.H9KV48.E9PGN7	0.02425	verbal fluency	-0.000495334	0.00351174	0.00652815	-0.00751881	Plasma protease C1 inhibitor (G4)	Non significant
P05155.H9KV48.E9PGN7	0.02425	vocabulary	-5.34189e-05	0.00151162	0.00296982	-0.00307665	Plasma protease C1 inhibitor (G4)	Non significant
P05155.H9KV48.E9PGN7	0.02425	logical memory	9.91859e-05	0.00162621	0.0033516	-0.00315323	Plasma protease C1 inhibitor (G4)	Non significant
P05155.H9KV48.E9PGN7	0.02425	cognitive PGS	-0.000164694	0.00192413	0.00368358	-0.00401296	Plasma protease C1 inhibitor (G4)	Non significant
P05155.H9KV48.E9PGN7.H0YCA1	0.001	digit symbol	-1.64104e-05	0.000584964	0.00115352	-0.00118634	Plasma protease C1 inhibitor (G2)	Non significant
P05155.H9KV48.E9PGN7.H0YCA1	0.001	verbal fluency	-1.13371e-05	0.000379552	0.000747768	-0.000770442	Plasma protease C1 inhibitor (G2)	Non significant
P05155.H9KV48.E9PGN7.H0YCA1	0.001	vocabulary	3.58799e-06	0.000225364	0.000454315	-0.000447139	Plasma protease C1 inhibitor (G2)	Non significant
P05155.H9KV48.E9PGN7.H0YCA1	0.001	logical memory	-3.21028e-06	0.000220949	0.000438687	-0.000445108	Plasma protease C1 inhibitor (G2)	Non significant
P05155.H9KV48.E9PGN7.H0YCA1	0.001	cognitive PGS	3.18008e-06	0.000242235	0.00048765	-0.00048129	Plasma protease C1 inhibitor (G2)	Non significant
P05156.A0A087X0I2.E7ETH0.D6R9Z8.G3XAM2	0.004	digit symbol	4.5578e-06	0.000387242	0.000779042	-0.000769927	Complement factor I (G3)	Non significant
P05156.A0A087X0I2.E7ETH0.D6R9Z8.G3XAM2	0.004	verbal fluency	5.71702e-05	0.00106813	0.00219343	-0.00207909	Complement factor I (G3)	Non significant
P05156.A0A087X0I2.E7ETH0.D6R9Z8.G3XAM2	0.004	vocabulary	-1.6634e-05	0.000608009	0.00119938	-0.00123265	Complement factor I (G3)	Non significant
P05156.A0A087X0I2.E7ETH0.D6R9Z8.G3XAM2	0.004	logical memory	1.64532e-05	0.000579729	0.00117591	-0.001143	Complement factor I (G3)	Non significant
P05156.A0A087X0I2.E7ETH0.D6R9Z8.G3XAM2	0.004	cognitive PGS	-3.50104e-05	0.000728492	0.00142197	-0.00149199	Complement factor I (G3)	Non significant
P05156.A0A087X0I2.E7ETH0.G3XAM2	0.00225	digit symbol	-1.72228e-05	0.000441301	0.000865379	-0.000899825	Complement factor I (G2)	Non significant
P05156.A0A087X0I2.E7ETH0.G3XAM2	0.00225	verbal fluency	8.04264e-06	0.000322411	0.000652865	-0.00063678	Complement factor I (G2)	Non significant
P05156.A0A087X0I2.E7ETH0.G3XAM2	0.00225	vocabulary	-1.82892e-05	0.000509593	0.0010009	-0.00103747	Complement factor I (G2)	Non significant
P05156.A0A087X0I2.E7ETH0.G3XAM2	0.00225	logical memory	2.49646e-05	0.000637564	0.00130009	-0.00125016	Complement factor I (G2)	Non significant
P05156.A0A087X0I2.E7ETH0.G3XAM2	0.00225	cognitive PGS	-8.6305e-06	0.000283915	0.000559199	-0.00057646	Complement factor I (G2)	Non significant
P05156.E7ETH0.G3XAM2	0.0005	digit symbol	-3.69122e-06	0.000204266	0.000404842	-0.000412224	Complement factor I (G1)	Non significant
P05156.E7ETH0.G3XAM2	0.0005	verbal fluency	3.59472e-06	0.000187932	0.000379459	-0.000372269	Complement factor I (G1)	Non significant
P05156.E7ETH0.G3XAM2	0.0005	vocabulary	-2.16254e-06	0.000100565	0.000198968	-0.000203293	Complement factor I (G1)	Non significant
P05156.E7ETH0.G3XAM2	0.0005	logical memory	-5.22525e-06	0.000237635	0.000470045	-0.000480495	Complement factor I (G1)	Non significant
P05156.E7ETH0.G3XAM2	0.0005	cognitive PGS	-4.4726e-07	0.000115368	0.000230288	-0.000231183	Complement factor I (G1)	Non significant
P05160	0.016	digit symbol	-0.000135644	0.0014827	0.00282975	-0.00310104	Coagulation factor XIII B chain	Non significant
P05160	0.016	verbal fluency	-4.76831e-05	0.00100996	0.00197223	-0.0020676	Coagulation factor XIII B chain	Non significant
P05160	0.016	vocabulary	-0.0001812	0.00182064	0.00346008	-0.00382248	Coagulation factor XIII B chain	Non significant
P05160	0.016	logical memory	-0.000201781	0.00182963	0.00345748	-0.00386104	Coagulation factor XIII B chain	Non significant
P05160	0.016	cognitive PGS	0.000246441	0.00221743	0.00468129	-0.00418841	Coagulation factor XIII B chain	Non significant
P05452.E9PHK0	0.00075	digit symbol	-5.30656e-06	0.000231425	0.000457544	-0.000468157	Tetranectin (G)	Non significant
P05452.E9PHK0	0.00075	verbal fluency	-9.79371e-06	0.000384607	0.00075942	-0.000779008	Tetranectin (G)	Non significant
P05452.E9PHK0	0.00075	vocabulary	-9.64422e-06	0.00043363	0.000857615	-0.000876904	Tetranectin (G)	Non significant
P05452.E9PHK0	0.00075	logical memory	-8.90948e-07	0.000196261	0.000391632	-0.000393413	Tetranectin (G)	Non significant
P05452.E9PHK0	0.00075	cognitive PGS	5.54059e-07	0.000118035	0.000236624	-0.000235516	Tetranectin (G)	Non significant
P05543	0.0055	digit symbol	6.14792e-05	0.00108763	0.00223674	-0.00211378	Thyroxine-binding globulin	Non significant
P05543	0.0055	verbal fluency	1.14574e-05	0.00062701	0.00126548	-0.00124256	Thyroxine-binding globulin	Non significant
P05543	0.0055	vocabulary	4.33554e-05	0.000894372	0.0018321	-0.00174539	Thyroxine-binding globulin	Non significant
P05543	0.0055	logical memory	7.79611e-05	0.00118478	0.00244753	-0.0022916	Thyroxine-binding globulin	Non significant
P05543	0.0055	cognitive PGS	-8.31519e-06	0.000562242	0.00111617	-0.0011328	Thyroxine-binding globulin	Non significant
P05546	0.003	digit symbol	5.03684e-05	0.00106444	0.00217925	-0.00207851	Heparin cofactor 2	Non significant
P05546	0.003	verbal fluency	2.60318e-05	0.000616257	0.00125855	-0.00120648	Heparin cofactor 2	Non significant
P05546	0.003	vocabulary	3.79977e-05	0.000821793	0.00168158	-0.00160559	Heparin cofactor 2	Non significant
P05546	0.003	logical memory	2.67342e-05	0.000699449	0.00142563	-0.00137216	Heparin cofactor 2	Non significant
P05546	0.003	cognitive PGS	2.95698e-06	0.000445943	0.000894843	-0.000888929	Heparin cofactor 2	Non significant
P06276.F8WF14.F8WEX7	0.0015	digit symbol	-7.286e-06	0.000260567	0.000513848	-0.00052842	Cholinesterase (G1)	Non significant
P06276.F8WF14.F8WEX7	0.0015	verbal fluency	5.15788e-07	0.000137302	0.000275119	-0.000274088	Cholinesterase (G1)	Non significant
P06276.F8WF14.F8WEX7	0.0015	vocabulary	-2.37771e-05	0.000656969	0.00129016	-0.00133772	Cholinesterase (G1)	Non significant
P06276.F8WF14.F8WEX7	0.0015	logical memory	4.86709e-06	0.000252693	0.000510253	-0.000500519	Cholinesterase (G1)	Non significant
P06276.F8WF14.F8WEX7	0.0015	cognitive PGS	-9.05213e-06	0.00030583	0.000602607	-0.000620712	Cholinesterase (G1)	Non significant
P06276.H7C4Y0.F8WF14.H0Y885	0.00025	digit symbol	-9.66332e-07	6.11162e-05	0.000121266	-0.000123199	Cholinesterase (G2)	Non significant
P06276.H7C4Y0.F8WF14.H0Y885	0.00025	verbal fluency	-1.24183e-06	7.85401e-05	0.000155838	-0.000158322	Cholinesterase (G2)	Non significant
P06276.H7C4Y0.F8WF14.H0Y885	0.00025	vocabulary	-1.15455e-06	7.302e-05	0.000144886	-0.000147195	Cholinesterase (G2)	Non significant
P06276.H7C4Y0.F8WF14.H0Y885	0.00025	logical memory	-2.66732e-06	0.000168696	0.000334725	-0.00034006	Cholinesterase (G2)	Non significant
P06276.H7C4Y0.F8WF14.H0Y885	0.00025	cognitive PGS	-1.7909e-07	1.13266e-05	2.24741e-05	-2.28323e-05	Cholinesterase (G2)	Non significant
P06310	0.00375	digit symbol	6.89678e-05	0.00123287	0.0025347	-0.00239677	Immunoglobulin kappa variable 2-30	Non significant
P06310	0.00375	verbal fluency	-3.14175e-06	0.00042025	0.000837358	-0.000843642	Immunoglobulin kappa variable 2-30	Non significant
P06310	0.00375	vocabulary	3.05556e-05	0.000782708	0.00159597	-0.00153486	Immunoglobulin kappa variable 2-30	Non significant
P06310	0.00375	logical memory	7.66614e-06	0.000515235	0.00103814	-0.0010228	Immunoglobulin kappa variable 2-30	Non significant
P06310	0.00375	cognitive PGS	-1.23322e-06	0.000533042	0.00106485	-0.00106732	Immunoglobulin kappa variable 2-30	Non significant
P06312	0.067	digit symbol	0.00170587	0.00682503	0.0153559	-0.0119442	Immunoglobulin kappa variable 4-1	Non significant
P06312	0.067	verbal fluency	0.000956605	0.00425357	0.00946375	-0.00755054	Immunoglobulin kappa variable 4-1	Non significant
P06312	0.067	vocabulary	0.00108289	0.00475254	0.010588	-0.00842219	Immunoglobulin kappa variable 4-1	Non significant
P06312	0.067	logical memory	0.000981308	0.00437157	0.00972446	-0.00776184	Immunoglobulin kappa variable 4-1	Non significant
P06312	0.067	cognitive PGS	-0.00064916	0.00377915	0.00690914	-0.00820746	Immunoglobulin kappa variable 4-1	Non significant
P06396	0.0015	digit symbol	-5.40616e-06	0.000367771	0.000730135	-0.000740948	Gelsolin	Non significant
P06396	0.0015	verbal fluency	1.18607e-06	0.000336523	0.000674232	-0.00067186	Gelsolin	Non significant
P06396	0.0015	vocabulary	1.00087e-06	0.000218568	0.000438137	-0.000436135	Gelsolin	Non significant
P06396	0.0015	logical memory	-1.2807e-05	0.000358659	0.000704512	-0.000730126	Gelsolin	Non significant
P06396	0.0015	cognitive PGS	1.39575e-05	0.000459254	0.000932466	-0.000904551	Gelsolin	Non significant
P06396.A0A0A0MT01.A0A0A0MS51	0.07375	digit symbol	0.00116218	0.00480031	0.0107628	-0.00843843	Gelsolin (G4)	Non significant
P06396.A0A0A0MT01.A0A0A0MS51	0.07375	verbal fluency	3.85742e-05	0.00259285	0.00522428	-0.00514713	Gelsolin (G4)	Non significant
P06396.A0A0A0MT01.A0A0A0MS51	0.07375	vocabulary	0.00110168	0.00462535	0.0103524	-0.00814903	Gelsolin (G4)	Non significant
P06396.A0A0A0MT01.A0A0A0MS51	0.07375	logical memory	-0.000738866	0.0034568	0.00617473	-0.00765247	Gelsolin (G4)	Non significant
P06396.A0A0A0MT01.A0A0A0MS51	0.07375	cognitive PGS	0.000527986	0.00321765	0.00696328	-0.00590731	Gelsolin (G4)	Non significant
P06396.A0A0A0MT01.A0A0U1RQL8.Q5T0I0.A0A0A0MS51	0.00175	digit symbol	1.26894e-05	0.000452061	0.000916811	-0.000891433	Gelsolin (G2)	Non significant
P06396.A0A0A0MT01.A0A0U1RQL8.Q5T0I0.A0A0A0MS51	0.00175	verbal fluency	3.63796e-06	0.000371851	0.000747339	-0.000740063	Gelsolin (G2)	Non significant
P06396.A0A0A0MT01.A0A0U1RQL8.Q5T0I0.A0A0A0MS51	0.00175	vocabulary	1.18872e-05	0.000327586	0.000667059	-0.000643285	Gelsolin (G2)	Non significant
P06396.A0A0A0MT01.A0A0U1RQL8.Q5T0I0.A0A0A0MS51	0.00175	logical memory	-4.87186e-06	0.000397347	0.000789821	-0.000799565	Gelsolin (G2)	Non significant
P06396.A0A0A0MT01.A0A0U1RQL8.Q5T0I0.A0A0A0MS51	0.00175	cognitive PGS	3.83342e-06	0.00033507	0.000673973	-0.000666306	Gelsolin (G2)	Non significant
P06396.A0A0A0MT01.Q5T0H8.A0A0A0MS51	0.00575	digit symbol	-2.84704e-05	0.000553614	0.00107876	-0.0011357	Gelsolin (G3)	Non significant
P06396.A0A0A0MT01.Q5T0H8.A0A0A0MS51	0.00575	verbal fluency	-6.36865e-05	0.000934781	0.00180588	-0.00193325	Gelsolin (G3)	Non significant
P06396.A0A0A0MT01.Q5T0H8.A0A0A0MS51	0.00575	vocabulary	2.41294e-05	0.000727214	0.00147856	-0.0014303	Gelsolin (G3)	Non significant
P06396.A0A0A0MT01.Q5T0H8.A0A0A0MS51	0.00575	logical memory	-7.85632e-05	0.00114177	0.00220498	-0.0023621	Gelsolin (G3)	Non significant
P06396.A0A0A0MT01.Q5T0H8.A0A0A0MS51	0.00575	cognitive PGS	2.24876e-05	0.000786496	0.00159548	-0.0015505	Gelsolin (G3)	Non significant
P06396.A0A0A0MT01.Q5T0I0.A0A0A0MS51	0.00075	digit symbol	-2.82005e-06	0.000226509	0.000450198	-0.000455838	Gelsolin (G1)	Non significant
P06396.A0A0A0MT01.Q5T0I0.A0A0A0MS51	0.00075	verbal fluency	-2.60765e-06	0.000153407	0.000304206	-0.000309421	Gelsolin (G1)	Non significant
P06396.A0A0A0MT01.Q5T0I0.A0A0A0MS51	0.00075	vocabulary	2.41324e-06	0.000200757	0.000403927	-0.0003991	Gelsolin (G1)	Non significant
P06396.A0A0A0MT01.Q5T0I0.A0A0A0MS51	0.00075	logical memory	-2.23425e-06	0.000161058	0.000319881	-0.00032435	Gelsolin (G1)	Non significant
P06396.A0A0A0MT01.Q5T0I0.A0A0A0MS51	0.00075	cognitive PGS	4.89974e-06	0.000181605	0.000368109	-0.00035831	Gelsolin (G1)	Non significant
P06681.E7ETN3.F2Z3N2.F8WCJ9.Q8N6L6.A0A0G2JJM0.Q5ST52.B4E1Z4	0.004	digit symbol	1.49386e-05	0.000452455	0.000919849	-0.000889972	PG 81 (C2)	Non significant
P06681.E7ETN3.F2Z3N2.F8WCJ9.Q8N6L6.A0A0G2JJM0.Q5ST52.B4E1Z4	0.004	verbal fluency	-1.80479e-06	0.00053417	0.00106653	-0.00107014	PG 81 (C2)	Non significant
P06681.E7ETN3.F2Z3N2.F8WCJ9.Q8N6L6.A0A0G2JJM0.Q5ST52.B4E1Z4	0.004	vocabulary	-6.45418e-05	0.00118626	0.00230799	-0.00243707	PG 81 (C2)	Non significant
P06681.E7ETN3.F2Z3N2.F8WCJ9.Q8N6L6.A0A0G2JJM0.Q5ST52.B4E1Z4	0.004	logical memory	1.70221e-05	0.000569653	0.00115633	-0.00112228	PG 81 (C2)	Non significant
P06681.E7ETN3.F2Z3N2.F8WCJ9.Q8N6L6.A0A0G2JJM0.Q5ST52.B4E1Z4	0.004	cognitive PGS	4.30378e-05	0.000870608	0.00178425	-0.00169818	PG 81 (C2)	Non significant
P06681.E9PDZ0.H0Y3H6.B4E1Z4.A0A0G2JIE7.B4DQI1.A0A0G2JL69.A0A0G2JK28	0.0045	digit symbol	3.16634e-07	0.000510814	0.00102194	-0.00102131	PG 82 (C2)	Non significant
P06681.E9PDZ0.H0Y3H6.B4E1Z4.A0A0G2JIE7.B4DQI1.A0A0G2JL69.A0A0G2JK28	0.0045	verbal fluency	-4.84902e-05	0.000900731	0.00175297	-0.00184995	PG 82 (C2)	Non significant
P06681.E9PDZ0.H0Y3H6.B4E1Z4.A0A0G2JIE7.B4DQI1.A0A0G2JL69.A0A0G2JK28	0.0045	vocabulary	-2.20631e-06	0.000494665	0.000987125	-0.000991537	PG 82 (C2)	Non significant
P06681.E9PDZ0.H0Y3H6.B4E1Z4.A0A0G2JIE7.B4DQI1.A0A0G2JL69.A0A0G2JK28	0.0045	logical memory	1.16333e-06	0.000446894	0.000894951	-0.000892625	PG 82 (C2)	Non significant
P06681.E9PDZ0.H0Y3H6.B4E1Z4.A0A0G2JIE7.B4DQI1.A0A0G2JL69.A0A0G2JK28	0.0045	cognitive PGS	5.14089e-05	0.00105289	0.0021572	-0.00205438	PG 82 (C2)	Non significant
P06681.E9PDZ0.H0Y3H6.E7ETN3.B4E1Z4.A0A0G2JIE7.B4DQI1.A0A0G2JL69	0.0035	digit symbol	4.22304e-05	0.000815606	0.00167344	-0.00158898	PG 78 (C2)	Non significant
P06681.E9PDZ0.H0Y3H6.E7ETN3.B4E1Z4.A0A0G2JIE7.B4DQI1.A0A0G2JL69	0.0035	verbal fluency	1.96578e-05	0.000446135	0.000911928	-0.000872612	PG 78 (C2)	Non significant
P06681.E9PDZ0.H0Y3H6.E7ETN3.B4E1Z4.A0A0G2JIE7.B4DQI1.A0A0G2JL69	0.0035	vocabulary	2.30321e-05	0.000655405	0.00133384	-0.00128778	PG 78 (C2)	Non significant
P06681.E9PDZ0.H0Y3H6.E7ETN3.B4E1Z4.A0A0G2JIE7.B4DQI1.A0A0G2JL69	0.0035	logical memory	-1.07202e-05	0.000524151	0.00103758	-0.00105902	PG 78 (C2)	Non significant
P06681.E9PDZ0.H0Y3H6.E7ETN3.B4E1Z4.A0A0G2JIE7.B4DQI1.A0A0G2JL69	0.0035	cognitive PGS	6.23865e-05	0.00115605	0.00237448	-0.00224971	PG 78 (C2)	Non significant
P06681.E9PDZ0.H0Y3H6.H0Y868.E7ETN3.B4E1Z4.A0A0G2JIE7.B4DQI1.A0A0G2JL69.A0A0G2JK28	0.00175	digit symbol	-7.86173e-06	0.000262636	0.00051741	-0.000533134	PG 80 (C2)	Non significant
P06681.E9PDZ0.H0Y3H6.H0Y868.E7ETN3.B4E1Z4.A0A0G2JIE7.B4DQI1.A0A0G2JL69.A0A0G2JK28	0.00175	verbal fluency	-2.04203e-05	0.000537568	0.00105472	-0.00109556	PG 80 (C2)	Non significant
P06681.E9PDZ0.H0Y3H6.H0Y868.E7ETN3.B4E1Z4.A0A0G2JIE7.B4DQI1.A0A0G2JL69.A0A0G2JK28	0.00175	vocabulary	1.23664e-06	0.000244466	0.000490169	-0.000487696	PG 80 (C2)	Non significant
P06681.E9PDZ0.H0Y3H6.H0Y868.E7ETN3.B4E1Z4.A0A0G2JIE7.B4DQI1.A0A0G2JL69.A0A0G2JK28	0.00175	logical memory	-2.92554e-06	0.000318372	0.000633818	-0.000639669	PG 80 (C2)	Non significant
P06681.E9PDZ0.H0Y3H6.H0Y868.E7ETN3.B4E1Z4.A0A0G2JIE7.B4DQI1.A0A0G2JL69.A0A0G2JK28	0.00175	cognitive PGS	1.56211e-05	0.000451451	0.000918523	-0.000887281	PG 80 (C2)	Non significant
P06681.E9PDZ0.H0Y868.B4DQI1.A0A0G2JL69.A0A0G2JK28	0.0045	digit symbol	-3.82519e-05	0.00078971	0.00154117	-0.00161767	Complement C2 (G2)	Non significant
P06681.E9PDZ0.H0Y868.B4DQI1.A0A0G2JL69.A0A0G2JK28	0.0045	verbal fluency	-1.00111e-05	0.000567398	0.00112478	-0.00114481	Complement C2 (G2)	Non significant
P06681.E9PDZ0.H0Y868.B4DQI1.A0A0G2JL69.A0A0G2JK28	0.0045	vocabulary	-2.06244e-05	0.000561945	0.00110327	-0.00114451	Complement C2 (G2)	Non significant
P06681.E9PDZ0.H0Y868.B4DQI1.A0A0G2JL69.A0A0G2JK28	0.0045	logical memory	3.89023e-05	0.000775345	0.00158959	-0.00151179	Complement C2 (G2)	Non significant
P06681.E9PDZ0.H0Y868.B4DQI1.A0A0G2JL69.A0A0G2JK28	0.0045	cognitive PGS	5.18046e-05	0.000899195	0.00185019	-0.00174659	Complement C2 (G2)	Non significant
P06681.H0Y3H6.A0A0G2JIE7.B4DQI1.A0A0G2JL69	0.003	digit symbol	-8.30659e-06	0.000474878	0.00094145	-0.000958063	Complement C2 (G1)	Non significant
P06681.H0Y3H6.A0A0G2JIE7.B4DQI1.A0A0G2JL69	0.003	verbal fluency	-5.61705e-06	0.000537883	0.00107015	-0.00108138	Complement C2 (G1)	Non significant
P06681.H0Y3H6.A0A0G2JIE7.B4DQI1.A0A0G2JL69	0.003	vocabulary	2.10431e-05	0.00063582	0.00129268	-0.0012506	Complement C2 (G1)	Non significant
P06681.H0Y3H6.A0A0G2JIE7.B4DQI1.A0A0G2JL69	0.003	logical memory	6.45021e-06	0.000435774	0.000877999	-0.000865098	Complement C2 (G1)	Non significant
P06681.H0Y3H6.A0A0G2JIE7.B4DQI1.A0A0G2JL69	0.003	cognitive PGS	5.80606e-05	0.00115276	0.00236357	-0.00224745	Complement C2 (G1)	Non significant
P06681.H0Y3H6.F2Z3N2.C9JYQ5.Q8N6L6.B4E1Z4.A0A0G2JHM4.A0A0G2JIE7.A0A0G2JJ82.A0A0G2JL69.A0A0G2JI59.A2ABG0.A0A0G2JK28	0.0005	digit symbol	-1.01527e-06	0.00010474	0.000208465	-0.000210495	PG 79 (C2)	Non significant
P06681.H0Y3H6.F2Z3N2.C9JYQ5.Q8N6L6.B4E1Z4.A0A0G2JHM4.A0A0G2JIE7.A0A0G2JJ82.A0A0G2JL69.A0A0G2JI59.A2ABG0.A0A0G2JK28	0.0005	verbal fluency	-2.95506e-06	0.000134902	0.000266849	-0.000272759	PG 79 (C2)	Non significant
P06681.H0Y3H6.F2Z3N2.C9JYQ5.Q8N6L6.B4E1Z4.A0A0G2JHM4.A0A0G2JIE7.A0A0G2JJ82.A0A0G2JL69.A0A0G2JI59.A2ABG0.A0A0G2JK28	0.0005	vocabulary	7.44913e-07	0.000119188	0.00023912	-0.00023763	PG 79 (C2)	Non significant
P06681.H0Y3H6.F2Z3N2.C9JYQ5.Q8N6L6.B4E1Z4.A0A0G2JHM4.A0A0G2JIE7.A0A0G2JJ82.A0A0G2JL69.A0A0G2JI59.A2ABG0.A0A0G2JK28	0.0005	logical memory	-7.22134e-07	3.61528e-05	7.15834e-05	-7.30277e-05	PG 79 (C2)	Non significant
P06681.H0Y3H6.F2Z3N2.C9JYQ5.Q8N6L6.B4E1Z4.A0A0G2JHM4.A0A0G2JIE7.A0A0G2JJ82.A0A0G2JL69.A0A0G2JI59.A2ABG0.A0A0G2JK28	0.0005	cognitive PGS	-5.43983e-06	0.000243498	0.000481556	-0.000492436	PG 79 (C2)	Non significant
P06727	0.077	digit symbol	-0.00139941	0.00548601	0.00957262	-0.0123714	Apolipoprotein A-IV	Non significant
P06727	0.077	verbal fluency	-0.000524636	0.0031744	0.00582416	-0.00687343	Apolipoprotein A-IV	Non significant
P06727	0.077	vocabulary	0.000676191	0.00355548	0.00778715	-0.00643477	Apolipoprotein A-IV	Non significant
P06727	0.077	logical memory	7.3682e-05	0.00243463	0.00494295	-0.00479558	Apolipoprotein A-IV	Non significant
P06727	0.077	cognitive PGS	0.00142143	0.00549397	0.0124094	-0.00956652	Apolipoprotein A-IV	Non significant
P07225.G5E9F8	0.015	digit symbol	0.000191408	0.00179478	0.00378097	-0.00339815	Vitamin K-dependent protein S (G2)	Non significant
P07225.G5E9F8	0.015	verbal fluency	0.000274188	0.00245003	0.00517425	-0.00462588	Vitamin K-dependent protein S (G2)	Non significant
P07225.G5E9F8	0.015	vocabulary	0.000230558	0.00216852	0.00456759	-0.00410648	Vitamin K-dependent protein S (G2)	Non significant
P07225.G5E9F8	0.015	logical memory	0.000118071	0.00137345	0.00286497	-0.00262883	Vitamin K-dependent protein S (G2)	Non significant
P07225.G5E9F8	0.015	cognitive PGS	0.000178429	0.00171721	0.00361285	-0.00325599	Vitamin K-dependent protein S (G2)	Non significant
P07225.H7BXT0	0.00025	digit symbol	4.62349e-06	0.000292415	0.000589454	-0.000580207	Vitamin K-dependent protein S (G1)	Non significant
P07225.H7BXT0	0.00025	verbal fluency	7.48025e-07	4.73092e-05	9.53665e-05	-9.38705e-05	Vitamin K-dependent protein S (G1)	Non significant
P07225.H7BXT0	0.00025	vocabulary	-1.97086e-06	0.000124648	0.000247325	-0.000251266	Vitamin K-dependent protein S (G1)	Non significant
P07225.H7BXT0	0.00025	logical memory	-1.89679e-07	1.19964e-05	2.38031e-05	-2.41824e-05	Vitamin K-dependent protein S (G1)	Non significant
P07225.H7BXT0	0.00025	cognitive PGS	-1.97353e-06	0.000124817	0.00024766	-0.000251607	Vitamin K-dependent protein S (G1)	Non significant
P07225.H7BXT0.C9K0R0.G5E9F8	0.001	digit symbol	-1.15871e-06	0.000324597	0.000648034	-0.000650352	Vitamin K-dependent protein S (G3)	Non significant
P07225.H7BXT0.C9K0R0.G5E9F8	0.001	verbal fluency	-8.61404e-06	0.000325972	0.000643329	-0.000660557	Vitamin K-dependent protein S (G3)	Non significant
P07225.H7BXT0.C9K0R0.G5E9F8	0.001	vocabulary	-2.41858e-06	0.000114001	0.000225583	-0.00023042	Vitamin K-dependent protein S (G3)	Non significant
P07225.H7BXT0.C9K0R0.G5E9F8	0.001	logical memory	2.02744e-07	0.000308247	0.000616698	-0.000616292	Vitamin K-dependent protein S (G3)	Non significant
P07225.H7BXT0.C9K0R0.G5E9F8	0.001	cognitive PGS	2.04766e-05	0.000665416	0.00135131	-0.00131036	Vitamin K-dependent protein S (G3)	Non significant
P07357	0.0005	digit symbol	-9.50421e-07	0.000224656	0.000448361	-0.000450262	Complement component C8 alpha chain	Non significant
P07357	0.0005	verbal fluency	-1.49476e-07	0.000302161	0.000604172	-0.000604471	Complement component C8 alpha chain	Non significant
P07357	0.0005	vocabulary	2.64222e-06	0.000146732	0.000296106	-0.000290822	Complement component C8 alpha chain	Non significant
P07357	0.0005	logical memory	-4.12848e-09	5.18041e-05	0.000103604	-0.000103612	Complement component C8 alpha chain	Non significant
P07357	0.0005	cognitive PGS	4.98451e-07	8.09361e-05	0.000162371	-0.000161374	Complement component C8 alpha chain	Non significant
P07358.F5GY80.F5H7G1	0.16125	digit symbol	-0.000532133	0.00372167	0.00691121	-0.00797548	Complement component C8 beta chain (G)	Non significant
P07358.F5GY80.F5H7G1	0.16125	verbal fluency	3.93513e-05	0.00357272	0.0071848	-0.0071061	Complement component C8 beta chain (G)	Non significant
P07358.F5GY80.F5H7G1	0.16125	vocabulary	0.00122631	0.00465837	0.0105431	-0.00809043	Complement component C8 beta chain (G)	Non significant
P07358.F5GY80.F5H7G1	0.16125	logical memory	0.00294774	0.00766412	0.018276	-0.0123805	Complement component C8 beta chain (G)	Non significant
P07358.F5GY80.F5H7G1	0.16125	cognitive PGS	-0.0040912	0.0102601	0.016429	-0.0246114	Complement component C8 beta chain (G)	Non significant
P07360	0.01	digit symbol	-0.000118798	0.00152958	0.00294036	-0.00317796	Complement component C8 gamma chain	Non significant
P07360	0.01	verbal fluency	-0.000157235	0.00176793	0.00337863	-0.0036931	Complement component C8 gamma chain	Non significant
P07360	0.01	vocabulary	7.77456e-05	0.00102813	0.002134	-0.00197851	Complement component C8 gamma chain	Non significant
P07360	0.01	logical memory	-3.41398e-05	0.000876068	0.001718	-0.00178628	Complement component C8 gamma chain	Non significant
P07360	0.01	cognitive PGS	-4.9888e-05	0.000977388	0.00190489	-0.00200466	Complement component C8 gamma chain	Non significant
P07360.Q5SQ08	0.04175	digit symbol	-0.000427362	0.00268973	0.0049521	-0.00580682	Complement component C8 gamma chain (G)	Non significant
P07360.Q5SQ08	0.04175	verbal fluency	-0.000485607	0.00286885	0.00525209	-0.0062233	Complement component C8 gamma chain (G)	Non significant
P07360.Q5SQ08	0.04175	vocabulary	7.58772e-05	0.00196164	0.00399915	-0.0038474	Complement component C8 gamma chain (G)	Non significant
P07360.Q5SQ08	0.04175	logical memory	0.000368318	0.00249019	0.00534871	-0.00461207	Complement component C8 gamma chain (G)	Non significant
P07360.Q5SQ08	0.04175	cognitive PGS	-0.000712267	0.00382356	0.00693485	-0.00835938	Complement component C8 gamma chain (G)	Non significant
P07996	0.00175	digit symbol	1.63813e-06	0.000288857	0.000579351	-0.000576075	Thrombospondin-1	Non significant
P07996	0.00175	verbal fluency	-7.21443e-06	0.00029927	0.000591325	-0.000605754	Thrombospondin-1	Non significant
P07996	0.00175	vocabulary	-1.12282e-06	0.000297541	0.000593958	-0.000596204	Thrombospondin-1	Non significant
P07996	0.00175	logical memory	1.31181e-05	0.000456626	0.00092637	-0.000900133	Thrombospondin-1	Non significant
P07996	0.00175	cognitive PGS	-1.53635e-05	0.000671972	0.00132858	-0.00135931	Thrombospondin-1	Non significant
P08185	0.0035	digit symbol	2.83476e-05	0.000657923	0.00134419	-0.0012875	Corticosteroid-binding globulin	Non significant
P08185	0.0035	verbal fluency	5.65134e-05	0.00110749	0.00227149	-0.00215847	Corticosteroid-binding globulin	Non significant
P08185	0.0035	vocabulary	3.31347e-05	0.0007383	0.00150974	-0.00144347	Corticosteroid-binding globulin	Non significant
P08185	0.0035	logical memory	1.29148e-05	0.000507546	0.00102801	-0.00100218	Corticosteroid-binding globulin	Non significant
P08185	0.0035	cognitive PGS	-3.97566e-05	0.000801001	0.00156225	-0.00164176	Corticosteroid-binding globulin	Non significant
P08185.G3V350	0.06725	digit symbol	-0.00102283	0.00439423	0.00776563	-0.0098113	Corticosteroid-binding globulin (G1)	Non significant
P08185.G3V350	0.06725	verbal fluency	-0.000195358	0.0022887	0.00438204	-0.00477276	Corticosteroid-binding globulin (G1)	Non significant
P08185.G3V350	0.06725	vocabulary	-0.000723332	0.00343553	0.00614772	-0.00759439	Corticosteroid-binding globulin (G1)	Non significant
P08185.G3V350	0.06725	logical memory	0.000440748	0.00271032	0.00586138	-0.00497988	Corticosteroid-binding globulin (G1)	Non significant
P08185.G3V350	0.06725	cognitive PGS	0.000901029	0.00412482	0.00915066	-0.0073486	Corticosteroid-binding globulin (G1)	Non significant
P08185.G3V350.G3V4V7	0.01775	digit symbol	6.01043e-05	0.00120336	0.00246683	-0.00234662	Corticosteroid-binding globulin (G2)	Non significant
P08185.G3V350.G3V4V7	0.01775	verbal fluency	1.62711e-05	0.00108523	0.00218673	-0.00215418	Corticosteroid-binding globulin (G2)	Non significant
P08185.G3V350.G3V4V7	0.01775	vocabulary	0.000260742	0.00221403	0.0046888	-0.00416731	Corticosteroid-binding globulin (G2)	Non significant
P08185.G3V350.G3V4V7	0.01775	logical memory	0.000277786	0.00221271	0.0047032	-0.00414763	Corticosteroid-binding globulin (G2)	Non significant
P08185.G3V350.G3V4V7	0.01775	cognitive PGS	0.000295265	0.00245683	0.00520893	-0.0046184	Corticosteroid-binding globulin (G2)	Non significant
P08519.A0A087WWY0	0.001	digit symbol	-3.14671e-07	0.000257883	0.000515452	-0.000516082	Apolipoprotein (G)	Non significant
P08519.A0A087WWY0	0.001	verbal fluency	-1.26386e-05	0.00052595	0.00103926	-0.00106454	Apolipoprotein (G)	Non significant
P08519.A0A087WWY0	0.001	vocabulary	-1.14582e-05	0.000385831	0.000760205	-0.000783121	Apolipoprotein (G)	Non significant
P08519.A0A087WWY0	0.001	logical memory	-9.51113e-06	0.000346899	0.000684287	-0.000703309	Apolipoprotein (G)	Non significant
P08519.A0A087WWY0	0.001	cognitive PGS	1.35301e-06	0.000135357	0.000272068	-0.000269362	Apolipoprotein (G)	Non significant
P08519.P00747	0.0025	digit symbol	-1.97045e-05	0.000519048	0.00101839	-0.0010578	PG 51 (LPA, PLG)	Non significant
P08519.P00747	0.0025	verbal fluency	-1.01905e-05	0.000500114	0.000990037	-0.00101042	PG 51 (LPA, PLG)	Non significant
P08519.P00747	0.0025	vocabulary	-1.99985e-05	0.000657919	0.00129584	-0.00133584	PG 51 (LPA, PLG)	Non significant
P08519.P00747	0.0025	logical memory	9.34412e-06	0.000330883	0.00067111	-0.000652422	PG 51 (LPA, PLG)	Non significant
P08519.P00747	0.0025	cognitive PGS	2.28254e-05	0.000555555	0.00113394	-0.00108828	PG 51 (LPA, PLG)	Non significant
P08571	0.0045	digit symbol	-6.70101e-05	0.00114286	0.00221871	-0.00235273	Monocyte differentiation antigen CD14	Non significant
P08571	0.0045	verbal fluency	-6.41325e-05	0.00112097	0.00217782	-0.00230608	Monocyte differentiation antigen CD14	Non significant
P08571	0.0045	vocabulary	-3.40358e-05	0.000738373	0.00144271	-0.00151078	Monocyte differentiation antigen CD14	Non significant
P08571	0.0045	logical memory	-3.39653e-05	0.000631932	0.0012299	-0.00129783	Monocyte differentiation antigen CD14	Non significant
P08571	0.0045	cognitive PGS	3.99256e-05	0.000850212	0.00174035	-0.0016605	Monocyte differentiation antigen CD14	Non significant
P08571.D6RFL4	0.692	digit symbol	-0.0192558	0.0146072	0.00995848	-0.0484701	Monocyte differentiation antigen CD14 (G)	Non significant
P08571.D6RFL4	0.692	verbal fluency	-0.0156428	0.0125376	0.00943231	-0.0407179	Monocyte differentiation antigen CD14 (G)	Non significant
P08571.D6RFL4	0.692	vocabulary	-0.016005	0.0127622	0.00951944	-0.0415295	Monocyte differentiation antigen CD14 (G)	Non significant
P08571.D6RFL4	0.692	logical memory	-0.00135181	0.00688175	0.0124117	-0.0151153	Monocyte differentiation antigen CD14 (G)	Non significant
P08571.D6RFL4	0.692	cognitive PGS	0.00122991	0.00789353	0.017017	-0.0145571	Monocyte differentiation antigen CD14 (G)	Non significant
P08603	0.011	digit symbol	-0.000172141	0.00189982	0.00362751	-0.00397179	Complement factor H	Non significant
P08603	0.011	verbal fluency	-0.000198915	0.00244711	0.00469531	-0.00509314	Complement factor H	Non significant
P08603	0.011	vocabulary	-0.00013942	0.00199172	0.00384402	-0.00412286	Complement factor H	Non significant
P08603	0.011	logical memory	-1.76143e-05	0.000843301	0.00166899	-0.00170422	Complement factor H	Non significant
P08603	0.011	cognitive PGS	9.93814e-05	0.00148348	0.00306634	-0.00286758	Complement factor H	Non significant
P08603.A0A0D9SG88	0.041	digit symbol	-0.000547108	0.00334586	0.0061446	-0.00723882	Complement factor H (G1)	Non significant
P08603.A0A0D9SG88	0.041	verbal fluency	-0.00102997	0.00542252	0.00981506	-0.011875	Complement factor H (G1)	Non significant
P08603.A0A0D9SG88	0.041	vocabulary	-0.000292155	0.00235067	0.00440918	-0.00499349	Complement factor H (G1)	Non significant
P08603.A0A0D9SG88	0.041	logical memory	0.000195581	0.00218335	0.00456228	-0.00417112	Complement factor H (G1)	Non significant
P08603.A0A0D9SG88	0.041	cognitive PGS	0.000283365	0.00242717	0.0051377	-0.00457097	Complement factor H (G1)	Non significant
P08603.A0A0D9SG88.Q5TFM2	0.03775	digit symbol	-0.000647573	0.00366538	0.00668319	-0.00797834	Complement factor H (G2)	Non significant
P08603.A0A0D9SG88.Q5TFM2	0.03775	verbal fluency	-0.000966061	0.0052232	0.00948033	-0.0114125	Complement factor H (G2)	Non significant
P08603.A0A0D9SG88.Q5TFM2	0.03775	vocabulary	-0.000553703	0.00342273	0.00629175	-0.00739916	Complement factor H (G2)	Non significant
P08603.A0A0D9SG88.Q5TFM2	0.03775	logical memory	-6.91689e-06	0.00191157	0.00381622	-0.00383005	Complement factor H (G2)	Non significant
P08603.A0A0D9SG88.Q5TFM2	0.03775	cognitive PGS	0.00018538	0.00192131	0.004028	-0.00365724	Complement factor H (G2)	Non significant
P08697.A0A0G2JPA8	0.0275	digit symbol	-0.000366865	0.00249311	0.00461936	-0.00535309	Alpha-2-antiplasmin (G4)	Non significant
P08697.A0A0G2JPA8	0.0275	verbal fluency	-0.000205655	0.00182271	0.00343977	-0.00385108	Alpha-2-antiplasmin (G4)	Non significant
P08697.A0A0G2JPA8	0.0275	vocabulary	-0.000211194	0.00183623	0.00346126	-0.00388365	Alpha-2-antiplasmin (G4)	Non significant
P08697.A0A0G2JPA8	0.0275	logical memory	3.71675e-05	0.00131371	0.00266458	-0.00259025	Alpha-2-antiplasmin (G4)	Non significant
P08697.A0A0G2JPA8	0.0275	cognitive PGS	-0.000561028	0.00370475	0.00684847	-0.00797052	Alpha-2-antiplasmin (G4)	Non significant
P08697.A0A0G2JPA8.C9JMH6.A0A0J9YY65	0.091	digit symbol	0.00162622	0.00570072	0.0130277	-0.00977522	Alpha-2-antiplasmin (G3)	Non significant
P08697.A0A0G2JPA8.C9JMH6.A0A0J9YY65	0.091	verbal fluency	0.00236427	0.00790701	0.0181783	-0.0134497	Alpha-2-antiplasmin (G3)	Non significant
P08697.A0A0G2JPA8.C9JMH6.A0A0J9YY65	0.091	vocabulary	0.00165097	0.00580364	0.0132583	-0.00995631	Alpha-2-antiplasmin (G3)	Non significant
P08697.A0A0G2JPA8.C9JMH6.A0A0J9YY65	0.091	logical memory	0.00041961	0.00276967	0.00595895	-0.00511973	Alpha-2-antiplasmin (G3)	Non significant
P08697.A0A0G2JPA8.C9JMH6.A0A0J9YY65	0.091	cognitive PGS	-0.000397085	0.00324416	0.00609124	-0.00688541	Alpha-2-antiplasmin (G3)	Non significant
P08697.A0A0J9YWQ3.A0A0G2JPA8.C9JPV4	0.02325	digit symbol	0.00045526	0.00322439	0.00690404	-0.00599352	Alpha-2-antiplasmin (G1)	Non significant
P08697.A0A0J9YWQ3.A0A0G2JPA8.C9JPV4	0.02325	verbal fluency	0.000396401	0.00296383	0.00632406	-0.00553125	Alpha-2-antiplasmin (G1)	Non significant
P08697.A0A0J9YWQ3.A0A0G2JPA8.C9JPV4	0.02325	vocabulary	0.000461288	0.00327841	0.0070181	-0.00609552	Alpha-2-antiplasmin (G1)	Non significant
P08697.A0A0J9YWQ3.A0A0G2JPA8.C9JPV4	0.02325	logical memory	0.000206245	0.00197391	0.00415407	-0.00374158	Alpha-2-antiplasmin (G1)	Non significant
P08697.A0A0J9YWQ3.A0A0G2JPA8.C9JPV4	0.02325	cognitive PGS	8.85144e-05	0.00170203	0.00349258	-0.00331555	Alpha-2-antiplasmin (G1)	Non significant
P08697.A0A0J9YWQ3.A0A0G2JPA8.C9JPV4.C9JMH6.A0A0J9YY65	0	digit symbol	0	0	0	0	Alpha-2-antiplasmin (G5)	Non significant
P08697.A0A0J9YWQ3.A0A0G2JPA8.C9JPV4.C9JMH6.A0A0J9YY65	0	verbal fluency	0	0	0	0	Alpha-2-antiplasmin (G5)	Non significant
P08697.A0A0J9YWQ3.A0A0G2JPA8.C9JPV4.C9JMH6.A0A0J9YY65	0	vocabulary	0	0	0	0	Alpha-2-antiplasmin (G5)	Non significant
P08697.A0A0J9YWQ3.A0A0G2JPA8.C9JPV4.C9JMH6.A0A0J9YY65	0	logical memory	0	0	0	0	Alpha-2-antiplasmin (G5)	Non significant
P08697.A0A0J9YWQ3.A0A0G2JPA8.C9JPV4.C9JMH6.A0A0J9YY65	0	cognitive PGS	0	0	0	0	Alpha-2-antiplasmin (G5)	Non significant
P08697.A0A0J9YWQ3.C9JPV4.C9JMH6.A0A0J9YY65	0.003	digit symbol	1.16404e-05	0.000489719	0.000991079	-0.000967798	Alpha-2-antiplasmin (G2)	Non significant
P08697.A0A0J9YWQ3.C9JPV4.C9JMH6.A0A0J9YY65	0.003	verbal fluency	4.09428e-05	0.000874534	0.00179001	-0.00170812	Alpha-2-antiplasmin (G2)	Non significant
P08697.A0A0J9YWQ3.C9JPV4.C9JMH6.A0A0J9YY65	0.003	vocabulary	4.01102e-05	0.000924074	0.00188826	-0.00180804	Alpha-2-antiplasmin (G2)	Non significant
P08697.A0A0J9YWQ3.C9JPV4.C9JMH6.A0A0J9YY65	0.003	logical memory	2.76908e-05	0.000666337	0.00136037	-0.00130498	Alpha-2-antiplasmin (G2)	Non significant
P08697.A0A0J9YWQ3.C9JPV4.C9JMH6.A0A0J9YY65	0.003	cognitive PGS	-2.4681e-06	0.000546629	0.00109079	-0.00109573	Alpha-2-antiplasmin (G2)	Non significant
P09871.A0A087X232.B5MCV4.H0Y5D1	0.0535	digit symbol	-0.000789801	0.00372496	0.00666011	-0.00823971	Complement C1s subcomponent (G3)	Non significant
P09871.A0A087X232.B5MCV4.H0Y5D1	0.0535	verbal fluency	-0.00126603	0.00560791	0.00994978	-0.0124818	Complement C1s subcomponent (G3)	Non significant
P09871.A0A087X232.B5MCV4.H0Y5D1	0.0535	vocabulary	-0.000944999	0.00437265	0.0078003	-0.00969029	Complement C1s subcomponent (G3)	Non significant
P09871.A0A087X232.B5MCV4.H0Y5D1	0.0535	logical memory	-4.75337e-05	0.00191106	0.00377458	-0.00386965	Complement C1s subcomponent (G3)	Non significant
P09871.A0A087X232.B5MCV4.H0Y5D1	0.0535	cognitive PGS	-4.12987e-05	0.0020573	0.00407331	-0.0041559	Complement C1s subcomponent (G3)	Non significant
P09871.F8WCZ6.A0A087X232	0.006	digit symbol	1.42942e-06	0.000806734	0.0016149	-0.00161204	Complement C1s subcomponent (G4)	Non significant
P09871.F8WCZ6.A0A087X232	0.006	verbal fluency	-4.31841e-05	0.000831651	0.00162012	-0.00170649	Complement C1s subcomponent (G4)	Non significant
P09871.F8WCZ6.A0A087X232	0.006	vocabulary	4.78317e-05	0.00106345	0.00217472	-0.00207906	Complement C1s subcomponent (G4)	Non significant
P09871.F8WCZ6.A0A087X232	0.006	logical memory	-5.34733e-05	0.000919178	0.00178488	-0.00189183	Complement C1s subcomponent (G4)	Non significant
P09871.F8WCZ6.A0A087X232	0.006	cognitive PGS	-3.13585e-05	0.000761517	0.00149168	-0.00155439	Complement C1s subcomponent (G4)	Non significant
P09871.F8WCZ6.A0A087X232.H0Y5D1.F5H7T4	0	digit symbol	0	0	0	0	Complement C1s subcomponent (G2)	Non significant
P09871.F8WCZ6.A0A087X232.H0Y5D1.F5H7T4	0	verbal fluency	0	0	0	0	Complement C1s subcomponent (G2)	Non significant
P09871.F8WCZ6.A0A087X232.H0Y5D1.F5H7T4	0	vocabulary	0	0	0	0	Complement C1s subcomponent (G2)	Non significant
P09871.F8WCZ6.A0A087X232.H0Y5D1.F5H7T4	0	logical memory	0	0	0	0	Complement C1s subcomponent (G2)	Non significant
P09871.F8WCZ6.A0A087X232.H0Y5D1.F5H7T4	0	cognitive PGS	0	0	0	0	Complement C1s subcomponent (G2)	Non significant
P09871.F8WCZ6.H0Y5D1.F5H7T4	0.00025	digit symbol	-3.46754e-06	0.000219306	0.000435145	-0.00044208	Complement C1s subcomponent (G1)	Non significant
P09871.F8WCZ6.H0Y5D1.F5H7T4	0.00025	verbal fluency	-1.90762e-06	0.000120648	0.000239389	-0.000243204	Complement C1s subcomponent (G1)	Non significant
P09871.F8WCZ6.H0Y5D1.F5H7T4	0.00025	vocabulary	-2.79764e-06	0.000176938	0.000351079	-0.000356674	Complement C1s subcomponent (G1)	Non significant
P09871.F8WCZ6.H0Y5D1.F5H7T4	0.00025	logical memory	3.66182e-07	2.31594e-05	4.66849e-05	-4.59526e-05	Complement C1s subcomponent (G1)	Non significant
P09871.F8WCZ6.H0Y5D1.F5H7T4	0.00025	cognitive PGS	7.30605e-07	4.62075e-05	9.31456e-05	-9.16844e-05	Complement C1s subcomponent (G1)	Non significant
P0C0L4.A0A140TA29.A0A140TA32.A0A0G2JPR0.A0A140TA49.A0A140TA44.A0A0G2JL54	1	digit symbol	-0.00178073	0.0109652	0.0201496	-0.0237111	PG 52 (C4A, C4B, CPAMD2, ...)	Non significant
P0C0L4.A0A140TA29.A0A140TA32.A0A0G2JPR0.A0A140TA49.A0A140TA44.A0A0G2JL54	1	verbal fluency	0.0130826	0.0116182	0.0363191	-0.0101539	PG 52 (C4A, C4B, CPAMD2, ...)	Non significant
P0C0L4.A0A140TA29.A0A140TA32.A0A0G2JPR0.A0A140TA49.A0A140TA44.A0A0G2JL54	1	vocabulary	0.00145193	0.0112314	0.0239147	-0.0210109	PG 52 (C4A, C4B, CPAMD2, ...)	Non significant
P0C0L4.A0A140TA29.A0A140TA32.A0A0G2JPR0.A0A140TA49.A0A140TA44.A0A0G2JL54	1	logical memory	0.00136665	0.0109104	0.0231875	-0.0204541	PG 52 (C4A, C4B, CPAMD2, ...)	Non significant
P0C0L4.A0A140TA29.A0A140TA32.A0A0G2JPR0.A0A140TA49.A0A140TA44.A0A0G2JL54	1	cognitive PGS	-0.0922153	0.0196543	-0.0529067	-0.131524	PG 52 (C4A, C4B, CPAMD2, ...)	Significant
P0C0L4.A0A140TA32.A0A0G2JPR0.A0A140TA49.A0A140TA44	0.784	digit symbol	-0.00497818	0.00884917	0.0127202	-0.0226765	Complement C4-A (G)	Non significant
P0C0L4.A0A140TA32.A0A0G2JPR0.A0A140TA49.A0A140TA44	0.784	verbal fluency	0.00837275	0.00968498	0.0277427	-0.0109972	Complement C4-A (G)	Non significant
P0C0L4.A0A140TA32.A0A0G2JPR0.A0A140TA49.A0A140TA44	0.784	vocabulary	-0.00401775	0.00903416	0.0140506	-0.0220861	Complement C4-A (G)	Non significant
P0C0L4.A0A140TA32.A0A0G2JPR0.A0A140TA49.A0A140TA44	0.784	logical memory	-0.00268679	0.00870637	0.0147259	-0.0200995	Complement C4-A (G)	Non significant
P0C0L4.A0A140TA32.A0A0G2JPR0.A0A140TA49.A0A140TA44	0.784	cognitive PGS	-0.0337105	0.0202425	0.00677447	-0.0741955	Complement C4-A (G)	Non significant
P0C0L5.A0A140TA29.A0A140TA32.A0A0G2JPR0.A0A140TA49.A0A140TA44.F5GXS0.A0A0G2JL54	0.4215	digit symbol	-0.00230743	0.0075766	0.0128458	-0.0174606	PG 53 (C4B, C4A, CO4, ...)	Non significant
P0C0L5.A0A140TA29.A0A140TA32.A0A0G2JPR0.A0A140TA49.A0A140TA44.F5GXS0.A0A0G2JL54	0.4215	verbal fluency	-0.0066841	0.0106807	0.0146773	-0.0280455	PG 53 (C4B, C4A, CO4, ...)	Non significant
P0C0L5.A0A140TA29.A0A140TA32.A0A0G2JPR0.A0A140TA49.A0A140TA44.F5GXS0.A0A0G2JL54	0.4215	vocabulary	0.00169847	0.0078692	0.0174369	-0.0140399	PG 53 (C4B, C4A, CO4, ...)	Non significant
P0C0L5.A0A140TA29.A0A140TA32.A0A0G2JPR0.A0A140TA49.A0A140TA44.F5GXS0.A0A0G2JL54	0.4215	logical memory	0.00212437	0.00768698	0.0174983	-0.0132496	PG 53 (C4B, C4A, CO4, ...)	Non significant
P0C0L5.A0A140TA29.A0A140TA32.A0A0G2JPR0.A0A140TA49.A0A140TA44.F5GXS0.A0A0G2JL54	0.4215	cognitive PGS	0.0194609	0.0246082	0.0686773	-0.0297555	PG 53 (C4B, C4A, CO4, ...)	Non significant
P0C0L5.A0A140TA29.F5GXS0.A0A0G2JL54	1	digit symbol	0.00785402	0.00934818	0.0265504	-0.0108423	Complement C4-B (G)	Non significant
P0C0L5.A0A140TA29.F5GXS0.A0A0G2JL54	1	verbal fluency	-0.00685238	0.00942427	0.0119962	-0.0257009	Complement C4-B (G)	Non significant
P0C0L5.A0A140TA29.F5GXS0.A0A0G2JL54	1	vocabulary	0.00638977	0.00989534	0.0261805	-0.0134009	Complement C4-B (G)	Non significant
P0C0L5.A0A140TA29.F5GXS0.A0A0G2JL54	1	logical memory	0.00036215	0.00959059	0.0195433	-0.018819	Complement C4-B (G)	Non significant
P0C0L5.A0A140TA29.F5GXS0.A0A0G2JL54	1	cognitive PGS	0.0823364	0.0126412	0.107619	0.057054	Complement C4-B (G)	Significant
P0C0L5.A0A140TA44.F5GXS0.A0A0G2JL54	1	digit symbol	0.00361207	0.00844145	0.020495	-0.0132708	PG 54 (C4B, C4A, CO4, ...)	Non significant
P0C0L5.A0A140TA44.F5GXS0.A0A0G2JL54	1	verbal fluency	-0.00320675	0.00858892	0.0139711	-0.0203846	PG 54 (C4B, C4A, CO4, ...)	Non significant
P0C0L5.A0A140TA44.F5GXS0.A0A0G2JL54	1	vocabulary	0.00553404	0.00860089	0.0227358	-0.0116677	PG 54 (C4B, C4A, CO4, ...)	Non significant
P0C0L5.A0A140TA44.F5GXS0.A0A0G2JL54	1	logical memory	0.0123324	0.00856542	0.0294632	-0.00479844	PG 54 (C4B, C4A, CO4, ...)	Non significant
P0C0L5.A0A140TA44.F5GXS0.A0A0G2JL54	1	cognitive PGS	0.0781569	0.00912115	0.0963992	0.0599146	PG 54 (C4B, C4A, CO4, ...)	Significant
P0C0L5.P0C0L4.A0A0G2JPR0	0.02175	digit symbol	-0.000258419	0.00221439	0.00417036	-0.00468719	PG 55(C4A, C4B, CO4, ...)	Non significant
P0C0L5.P0C0L4.A0A0G2JPR0	0.02175	verbal fluency	-9.7276e-05	0.00175516	0.00341305	-0.0036076	PG 55(C4A, C4B, CO4, ...)	Non significant
P0C0L5.P0C0L4.A0A0G2JPR0	0.02175	vocabulary	-0.000301874	0.00248199	0.00466211	-0.00526585	PG 55(C4A, C4B, CO4, ...)	Non significant
P0C0L5.P0C0L4.A0A0G2JPR0	0.02175	logical memory	-0.000328117	0.00277268	0.00521725	-0.00587349	PG 55(C4A, C4B, CO4, ...)	Non significant
P0C0L5.P0C0L4.A0A0G2JPR0	0.02175	cognitive PGS	-0.000784841	0.00613566	0.0114865	-0.0130562	PG 55(C4A, C4B, CO4, ...)	Non significant
P0C0L5.P0C0L4.A0A140TA29.A0A140TA32.A0A0G2JPR0.A0A140TA49.A0A140TA44.F5GXS0.A0A0G2JL54	0.98925	digit symbol	-0.00666761	0.0114116	0.0161555	-0.0294907	PG 56 (C4A, C4B, CO4, ...)	Non significant
P0C0L5.P0C0L4.A0A140TA29.A0A140TA32.A0A0G2JPR0.A0A140TA49.A0A140TA44.F5GXS0.A0A0G2JL54	0.98925	verbal fluency	-0.00366878	0.0116415	0.0196143	-0.0269519	PG 56 (C4A, C4B, CO4, ...)	Non significant
P0C0L5.P0C0L4.A0A140TA29.A0A140TA32.A0A0G2JPR0.A0A140TA49.A0A140TA44.F5GXS0.A0A0G2JL54	0.98925	vocabulary	-0.010059	0.0121124	0.0141658	-0.0342837	PG 56 (C4A, C4B, CO4, ...)	Non significant
P0C0L5.P0C0L4.A0A140TA29.A0A140TA32.A0A0G2JPR0.A0A140TA49.A0A140TA44.F5GXS0.A0A0G2JL54	0.98925	logical memory	-0.00620483	0.0115478	0.0168908	-0.0293005	PG 56 (C4A, C4B, CO4, ...)	Non significant
P0C0L5.P0C0L4.A0A140TA29.A0A140TA32.A0A0G2JPR0.A0A140TA49.A0A140TA44.F5GXS0.A0A0G2JL54	0.98925	cognitive PGS	-0.076629	0.0186529	-0.0393231	-0.113935	PG 56 (C4A, C4B, CO4, ...)	Significant
P0CF74.A0M8Q6.P0DOY2.P0DOY3	0.06475	digit symbol	-0.000752636	0.00387154	0.00699044	-0.00849571	PG 57 (IGLC2, IGLC3, IGLC6, IGLC7)	Non significant
P0CF74.A0M8Q6.P0DOY2.P0DOY3	0.06475	verbal fluency	-0.00110703	0.00507948	0.00905192	-0.011266	PG 57 (IGLC2, IGLC3, IGLC6, IGLC7)	Non significant
P0CF74.A0M8Q6.P0DOY2.P0DOY3	0.06475	vocabulary	-0.00106445	0.00485309	0.00864172	-0.0107706	PG 57 (IGLC2, IGLC3, IGLC6, IGLC7)	Non significant
P0CF74.A0M8Q6.P0DOY2.P0DOY3	0.06475	logical memory	-0.000448862	0.00294979	0.00545073	-0.00634845	PG 57 (IGLC2, IGLC3, IGLC6, IGLC7)	Non significant
P0CF74.A0M8Q6.P0DOY2.P0DOY3	0.06475	cognitive PGS	0.00163396	0.00686284	0.0153596	-0.0120917	PG 57 (IGLC2, IGLC3, IGLC6, IGLC7)	Non significant
P0CF74.A0M8Q6.P15814	0.002	digit symbol	-5.86976e-06	0.000254204	0.000502538	-0.000514277	PG 58 (IGL1, IGLC6, IGLC7, IGLL1)	Non significant
P0CF74.A0M8Q6.P15814	0.002	verbal fluency	-2.61406e-05	0.000656682	0.00128722	-0.0013395	PG 58 (IGL1, IGLC6, IGLC7, IGLL1)	Non significant
P0CF74.A0M8Q6.P15814	0.002	vocabulary	-9.90795e-07	0.000408265	0.000815539	-0.00081752	PG 58 (IGL1, IGLC6, IGLC7, IGLL1)	Non significant
P0CF74.A0M8Q6.P15814	0.002	logical memory	1.82658e-05	0.000560025	0.00113832	-0.00110178	PG 58 (IGL1, IGLC6, IGLC7, IGLL1)	Non significant
P0CF74.A0M8Q6.P15814	0.002	cognitive PGS	8.31872e-07	0.000283065	0.000566962	-0.000565298	PG 58 (IGL1, IGLC6, IGLC7, IGLL1)	Non significant
P0CG04.B9A064.A0A0B4J231	0.00075	digit symbol	-6.02754e-06	0.000254387	0.000502746	-0.000514801	PG 100 (IGLL5, IGLC1)	Non significant
P0CG04.B9A064.A0A0B4J231	0.00075	verbal fluency	2.7849e-06	0.00027324	0.000549265	-0.000543695	PG 100 (IGLL5, IGLC1)	Non significant
P0CG04.B9A064.A0A0B4J231	0.00075	vocabulary	8.05431e-06	0.000335296	0.000678647	-0.000662539	PG 100 (IGLL5, IGLC1)	Non significant
P0CG04.B9A064.A0A0B4J231	0.00075	logical memory	4.17477e-06	0.000188989	0.000382153	-0.000373803	PG 100 (IGLL5, IGLC1)	Non significant
P0CG04.B9A064.A0A0B4J231	0.00075	cognitive PGS	4.07192e-06	0.000211257	0.000426586	-0.000418443	PG 100 (IGLL5, IGLC1)	Non significant
P0CG04.P0CF74.A0M8Q6.B9A064.P0DOY2.P0DOY3.A0A0B4J231	0.00225	digit symbol	-5.73795e-06	0.000388901	0.000772065	-0.000783541	PG 59 (IGLL5, IGLC1, IGLC6, ...)	Non significant
P0CG04.P0CF74.A0M8Q6.B9A064.P0DOY2.P0DOY3.A0A0B4J231	0.00225	verbal fluency	-4.09318e-05	0.000963719	0.00188651	-0.00196837	PG 59 (IGLL5, IGLC1, IGLC6, ...)	Non significant
P0CG04.P0CF74.A0M8Q6.B9A064.P0DOY2.P0DOY3.A0A0B4J231	0.00225	vocabulary	-3.2329e-05	0.000810248	0.00158817	-0.00165283	PG 59 (IGLL5, IGLC1, IGLC6, ...)	Non significant
P0CG04.P0CF74.A0M8Q6.B9A064.P0DOY2.P0DOY3.A0A0B4J231	0.00225	logical memory	-1.68291e-05	0.000489805	0.000962781	-0.000996439	PG 59 (IGLL5, IGLC1, IGLC6, ...)	Non significant
P0CG04.P0CF74.A0M8Q6.B9A064.P0DOY2.P0DOY3.A0A0B4J231	0.00225	cognitive PGS	2.05473e-05	0.000698095	0.00141674	-0.00137564	PG 59 (IGLL5, IGLC1, IGLC6, ...)	Non significant
P0CG04.P0CF74.B9A064.P0DOY2.P0DOY3.A0A0B4J231	0.00275	digit symbol	-8.93057e-06	0.000663166	0.0013174	-0.00133526	PG 60 (IGLL5, IGLC1, IGLC6, ...)	Non significant
P0CG04.P0CF74.B9A064.P0DOY2.P0DOY3.A0A0B4J231	0.00275	verbal fluency	-3.13223e-05	0.000984429	0.00193754	-0.00200018	PG 60 (IGLL5, IGLC1, IGLC6, ...)	Non significant
P0CG04.P0CF74.B9A064.P0DOY2.P0DOY3.A0A0B4J231	0.00275	vocabulary	-1.41547e-05	0.000610049	0.00120594	-0.00123425	PG 60 (IGLL5, IGLC1, IGLC6, ...)	Non significant
P0CG04.P0CF74.B9A064.P0DOY2.P0DOY3.A0A0B4J231	0.00275	logical memory	2.32601e-05	0.000564311	0.00115188	-0.00110536	PG 60 (IGLL5, IGLC1, IGLC6, ...)	Non significant
P0CG04.P0CF74.B9A064.P0DOY2.P0DOY3.A0A0B4J231	0.00275	cognitive PGS	-2.10296e-05	0.00115373	0.00228643	-0.00232849	PG 60 (IGLL5, IGLC1, IGLC6, ...)	Non significant
P0DOY2.P0DOY3	0.0035	digit symbol	-1.04784e-05	0.000618695	0.00122691	-0.00124787	PG 61 (IGLC2, IGLC3)	Non significant
P0DOY2.P0DOY3	0.0035	verbal fluency	-1.24366e-05	0.000470267	0.000928098	-0.000952971	PG 61 (IGLC2, IGLC3)	Non significant
P0DOY2.P0DOY3	0.0035	vocabulary	-1.80561e-05	0.000629204	0.00124035	-0.00127646	PG 61 (IGLC2, IGLC3)	Non significant
P0DOY2.P0DOY3	0.0035	logical memory	3.36506e-05	0.000680262	0.00139417	-0.00132687	PG 61 (IGLC2, IGLC3)	Non significant
P0DOY2.P0DOY3	0.0035	cognitive PGS	4.84703e-05	0.000989222	0.00202691	-0.00192997	PG 61 (IGLC2, IGLC3)	Non significant
P0DP01.A0A0C4DH29.P01742.P01743.A0A0B4J2H0	0.077	digit symbol	-0.000851617	0.00414717	0.00744272	-0.00914596	PG 62 (IGHV1-3, IGHV1-46, IGHV1-69, ...)	Non significant
P0DP01.A0A0C4DH29.P01742.P01743.A0A0B4J2H0	0.077	verbal fluency	-0.000896723	0.00411755	0.00733838	-0.00913183	PG 62 (IGHV1-3, IGHV1-46, IGHV1-69, ...)	Non significant
P0DP01.A0A0C4DH29.P01742.P01743.A0A0B4J2H0	0.077	vocabulary	-0.00102362	0.00454626	0.00806889	-0.0101161	PG 62 (IGHV1-3, IGHV1-46, IGHV1-69, ...)	Non significant
P0DP01.A0A0C4DH29.P01742.P01743.A0A0B4J2H0	0.077	logical memory	0.000318435	0.00306772	0.00645388	-0.00581701	PG 62 (IGHV1-3, IGHV1-46, IGHV1-69, ...)	Non significant
P0DP01.A0A0C4DH29.P01742.P01743.A0A0B4J2H0	0.077	cognitive PGS	0.00210331	0.00789427	0.0178918	-0.0136852	PG 62 (IGHV1-3, IGHV1-46, IGHV1-69, ...)	Non significant
P0DP04.P01782	0.03125	digit symbol	-0.000491766	0.00314428	0.00579679	-0.00678032	PG 63 (IGHV3-43D, IGHV3-9)	Non significant
P0DP04.P01782	0.03125	verbal fluency	-2.4469e-05	0.00139937	0.00277426	-0.0028232	PG 63 (IGHV3-43D, IGHV3-9)	Non significant
P0DP04.P01782	0.03125	vocabulary	-0.000457753	0.0029532	0.00544865	-0.00636415	PG 63 (IGHV3-43D, IGHV3-9)	Non significant
P0DP04.P01782	0.03125	logical memory	-4.04272e-05	0.00147213	0.00290384	-0.00298469	PG 63 (IGHV3-43D, IGHV3-9)	Non significant
P0DP04.P01782	0.03125	cognitive PGS	0.000151613	0.00184592	0.00384344	-0.00354022	PG 63 (IGHV3-43D, IGHV3-9)	Non significant
P0DP08.P01825.P01824.A0A0C4DH41.P06331.P0DP06.A0A0J9YWU9	0.00225	digit symbol	-5.63262e-06	0.000314572	0.000623511	-0.000634776	PG 64 (IGHV4-30-4, IGHV4-34, IGHV4-38-2, ...)	Non significant
P0DP08.P01825.P01824.A0A0C4DH41.P06331.P0DP06.A0A0J9YWU9	0.00225	verbal fluency	-2.60826e-05	0.000692349	0.00135861	-0.00141078	PG 64 (IGHV4-30-4, IGHV4-34, IGHV4-38-2, ...)	Non significant
P0DP08.P01825.P01824.A0A0C4DH41.P06331.P0DP06.A0A0J9YWU9	0.00225	vocabulary	2.06782e-07	0.000635763	0.00127173	-0.00127132	PG 64 (IGHV4-30-4, IGHV4-34, IGHV4-38-2, ...)	Non significant
P0DP08.P01825.P01824.A0A0C4DH41.P06331.P0DP06.A0A0J9YWU9	0.00225	logical memory	-2.46156e-06	0.000432242	0.000862022	-0.000866945	PG 64 (IGHV4-30-4, IGHV4-34, IGHV4-38-2, ...)	Non significant
P0DP08.P01825.P01824.A0A0C4DH41.P06331.P0DP06.A0A0J9YWU9	0.00225	cognitive PGS	3.1328e-07	0.000677095	0.0013545	-0.00135388	PG 64 (IGHV4-30-4, IGHV4-34, IGHV4-38-2, ...)	Non significant
P0DP09.A0A0B4J2D9	0.00025	digit symbol	-1.45759e-07	9.21859e-06	1.82914e-05	-1.85829e-05	PG 92 (IGKV1-13, IGKV1D-13)	Non significant
P0DP09.A0A0B4J2D9	0.00025	verbal fluency	3.26629e-06	0.000206579	0.000416423	-0.000409891	PG 92 (IGKV1-13, IGKV1D-13)	Non significant
P0DP09.A0A0B4J2D9	0.00025	vocabulary	4.28531e-06	0.000271027	0.000546339	-0.000537768	PG 92 (IGKV1-13, IGKV1D-13)	Non significant
P0DP09.A0A0B4J2D9	0.00025	logical memory	-6.81444e-08	4.30983e-06	8.55152e-06	-8.68781e-06	PG 92 (IGKV1-13, IGKV1D-13)	Non significant
P0DP09.A0A0B4J2D9	0.00025	cognitive PGS	1.07842e-06	6.82052e-05	0.000137489	-0.000135332	PG 92 (IGKV1-13, IGKV1D-13)	Non significant
P10643	0.00525	digit symbol	-8.64671e-05	0.00134857	0.00261067	-0.0027836	Complement component C7	Non significant
P10643	0.00525	verbal fluency	-2.47359e-05	0.000590954	0.00115717	-0.00120664	Complement component C7	Non significant
P10643	0.00525	vocabulary	-3.95316e-05	0.000724571	0.00140961	-0.00148867	Complement component C7	Non significant
P10643	0.00525	logical memory	-9.22269e-06	0.000522882	0.00103654	-0.00105499	Complement component C7	Non significant
P10643	0.00525	cognitive PGS	9.19939e-06	0.000798091	0.00160538	-0.00158698	Complement component C7	Non significant
P10720.P02776	0.002	digit symbol	1.33225e-05	0.00042424	0.000861803	-0.000835158	PG 105 (CXCL4, PF4, SCYB4, ...)	Non significant
P10720.P02776	0.002	verbal fluency	6.92397e-06	0.000367451	0.000741827	-0.000727979	PG 105 (CXCL4, PF4, SCYB4, ...)	Non significant
P10720.P02776	0.002	vocabulary	2.38137e-05	0.000646147	0.00131611	-0.00126848	PG 105 (CXCL4, PF4, SCYB4, ...)	Non significant
P10720.P02776	0.002	logical memory	6.64781e-06	0.00036657	0.000739787	-0.000726492	PG 105 (CXCL4, PF4, SCYB4, ...)	Non significant
P10720.P02776	0.002	cognitive PGS	7.98989e-06	0.000397183	0.000802357	-0.000786377	PG 105 (CXCL4, PF4, SCYB4, ...)	Non significant
P10909.E7ETB4.H0YLK8.E7ERK6.E5RJZ5.E5RH61.E5RGB0.E5RG36	0.00025	digit symbol	-5.00804e-07	3.16737e-05	6.28465e-05	-6.38481e-05	Clusterin (G2)	Non significant
P10909.E7ETB4.H0YLK8.E7ERK6.E5RJZ5.E5RH61.E5RGB0.E5RG36	0.00025	verbal fluency	-9.94284e-07	6.2884e-05	0.000124774	-0.000126762	Clusterin (G2)	Non significant
P10909.E7ETB4.H0YLK8.E7ERK6.E5RJZ5.E5RH61.E5RGB0.E5RG36	0.00025	vocabulary	1.53304e-06	9.69577e-05	0.000195448	-0.000192382	Clusterin (G2)	Non significant
P10909.E7ETB4.H0YLK8.E7ERK6.E5RJZ5.E5RH61.E5RGB0.E5RG36	0.00025	logical memory	2.23596e-06	0.000141414	0.000285065	-0.000280593	Clusterin (G2)	Non significant
P10909.E7ETB4.H0YLK8.E7ERK6.E5RJZ5.E5RH61.E5RGB0.E5RG36	0.00025	cognitive PGS	2.04013e-06	0.000129029	0.000260098	-0.000256018	Clusterin (G2)	Non significant
P10909.E7ETB4.H0YLK8.E7ERK6.H0YC35	0.03625	digit symbol	0.000518654	0.00313021	0.00677908	-0.00574177	Clusterin (G6)	Non significant
P10909.E7ETB4.H0YLK8.E7ERK6.H0YC35	0.03625	verbal fluency	0.000350371	0.00245551	0.00526139	-0.00456065	Clusterin (G6)	Non significant
P10909.E7ETB4.H0YLK8.E7ERK6.H0YC35	0.03625	vocabulary	0.000582734	0.0034069	0.00739654	-0.00623108	Clusterin (G6)	Non significant
P10909.E7ETB4.H0YLK8.E7ERK6.H0YC35	0.03625	logical memory	0.000512813	0.00312179	0.00675639	-0.00573076	Clusterin (G6)	Non significant
P10909.E7ETB4.H0YLK8.E7ERK6.H0YC35	0.03625	cognitive PGS	0.000804444	0.00458397	0.00997238	-0.00836349	Clusterin (G6)	Non significant
P10909.H0YAS8	0.00175	digit symbol	-6.60232e-06	0.000386847	0.000767092	-0.000780297	Clusterin (G3)	Non significant
P10909.H0YAS8	0.00175	verbal fluency	7.6428e-06	0.00040789	0.000823423	-0.000808138	Clusterin (G3)	Non significant
P10909.H0YAS8	0.00175	vocabulary	6.64719e-06	0.000350425	0.000707497	-0.000694203	Clusterin (G3)	Non significant
P10909.H0YAS8	0.00175	logical memory	-4.19156e-06	0.000325484	0.000646776	-0.000655159	Clusterin (G3)	Non significant
P10909.H0YAS8	0.00175	cognitive PGS	1.24681e-05	0.000428542	0.000869552	-0.000844616	Clusterin (G3)	Non significant
P10909.H0YC35	0.001	digit symbol	9.71608e-07	6.66079e-05	0.000134187	-0.000132244	Clusterin (G5)	Non significant
P10909.H0YC35	0.001	verbal fluency	3.19921e-06	0.000129227	0.000261654	-0.000255255	Clusterin (G5)	Non significant
P10909.H0YC35	0.001	vocabulary	2.08558e-06	0.000139815	0.000281716	-0.000277545	Clusterin (G5)	Non significant
P10909.H0YC35	0.001	logical memory	2.93098e-06	0.000178335	0.000359602	-0.00035374	Clusterin (G5)	Non significant
P10909.H0YC35	0.001	cognitive PGS	1.20386e-05	0.0004274	0.000866839	-0.000842762	Clusterin (G5)	Non significant
P10909.H0YC35.H0YAS8	0.001	digit symbol	7.53501e-06	0.000411316	0.000830167	-0.000815097	Clusterin (G4)	Non significant
P10909.H0YC35.H0YAS8	0.001	verbal fluency	4.19946e-06	0.000385818	0.000775836	-0.000767437	Clusterin (G4)	Non significant
P10909.H0YC35.H0YAS8	0.001	vocabulary	5.6803e-06	0.000297571	0.000600823	-0.000589462	Clusterin (G4)	Non significant
P10909.H0YC35.H0YAS8	0.001	logical memory	-1.24665e-06	0.000217707	0.000434168	-0.000436661	Clusterin (G4)	Non significant
P10909.H0YC35.H0YAS8	0.001	cognitive PGS	8.96957e-06	0.000373915	0.000756799	-0.00073886	Clusterin (G4)	Non significant
P10909.H0YLK8.E7ERK6.H0YC35	0.0025	digit symbol	1.75452e-05	0.000678871	0.00137529	-0.0013402	Clusterin (G7)	Non significant
P10909.H0YLK8.E7ERK6.H0YC35	0.0025	verbal fluency	1.3196e-05	0.000509974	0.00103314	-0.00100675	Clusterin (G7)	Non significant
P10909.H0YLK8.E7ERK6.H0YC35	0.0025	vocabulary	3.73166e-06	0.00049447	0.000992672	-0.000985209	Clusterin (G7)	Non significant
P10909.H0YLK8.E7ERK6.H0YC35	0.0025	logical memory	-1.6926e-05	0.000558208	0.00109949	-0.00113334	Clusterin (G7)	Non significant
P10909.H0YLK8.E7ERK6.H0YC35	0.0025	cognitive PGS	4.10663e-05	0.000908563	0.00185819	-0.00177606	Clusterin (G7)	Non significant
P10909.H0YLK8.H0YC35	0.0025	digit symbol	-3.3938e-05	0.00074667	0.0014594	-0.00152728	Clusterin (G1)	Non significant
P10909.H0YLK8.H0YC35	0.0025	verbal fluency	-1.944e-05	0.000600405	0.00118137	-0.00122025	Clusterin (G1)	Non significant
P10909.H0YLK8.H0YC35	0.0025	vocabulary	-3.20384e-05	0.00070404	0.00137604	-0.00144012	Clusterin (G1)	Non significant
P10909.H0YLK8.H0YC35	0.0025	logical memory	-3.63074e-05	0.000822392	0.00160848	-0.00168109	Clusterin (G1)	Non significant
P10909.H0YLK8.H0YC35	0.0025	cognitive PGS	2.46116e-05	0.000531681	0.00108797	-0.00103875	Clusterin (G1)	Non significant
P12259.A0A0A0MRJ7	0.002	digit symbol	1.96374e-05	0.000521478	0.00106259	-0.00102332	Coagulation factor V (G)	Non significant
P12259.A0A0A0MRJ7	0.002	verbal fluency	-3.35609e-06	0.000306548	0.000609739	-0.000616451	Coagulation factor V (G)	Non significant
P12259.A0A0A0MRJ7	0.002	vocabulary	-6.22976e-06	0.000306788	0.000607346	-0.000619805	Coagulation factor V (G)	Non significant
P12259.A0A0A0MRJ7	0.002	logical memory	1.00747e-05	0.000350118	0.000710311	-0.000690161	Coagulation factor V (G)	Non significant
P12259.A0A0A0MRJ7	0.002	cognitive PGS	1.84642e-05	0.000495873	0.00101021	-0.000973283	Coagulation factor V (G)	Non significant
P13671	0.0285	digit symbol	-0.000538198	0.00345189	0.00636557	-0.00744197	Complement component C6	Non significant
P13671	0.0285	verbal fluency	-0.000368466	0.00266	0.00495153	-0.00568846	Complement component C6	Non significant
P13671	0.0285	vocabulary	-0.000508272	0.00337674	0.00624521	-0.00726175	Complement component C6	Non significant
P13671	0.0285	logical memory	4.02902e-05	0.00145926	0.0029588	-0.00287822	Complement component C6	Non significant
P13671	0.0285	cognitive PGS	-9.98996e-05	0.0017936	0.00348729	-0.00368709	Complement component C6	Non significant
P14151	0	digit symbol	0	0	0	0	L-selectin	Non significant
P14151	0	verbal fluency	0	0	0	0	L-selectin	Non significant
P14151	0	vocabulary	0	0	0	0	L-selectin	Non significant
P14151	0	logical memory	0	0	0	0	L-selectin	Non significant
P14151	0	cognitive PGS	0	0	0	0	L-selectin	Non significant
P15169	0.00025	digit symbol	1.42147e-06	8.99018e-05	0.000181225	-0.000178382	Carboxypeptidase N catalytic chain	Non significant
P15169	0.00025	verbal fluency	-4.38528e-06	0.000277349	0.000550313	-0.000559084	Carboxypeptidase N catalytic chain	Non significant
P15169	0.00025	vocabulary	-1.6606e-06	0.000105026	0.000208391	-0.000211712	Carboxypeptidase N catalytic chain	Non significant
P15169	0.00025	logical memory	-7.75069e-08	4.90197e-06	9.72643e-06	-9.88144e-06	Carboxypeptidase N catalytic chain	Non significant
P15169	0.00025	cognitive PGS	9.83995e-07	6.22333e-05	0.000125451	-0.000123483	Carboxypeptidase N catalytic chain	Non significant
P15169.B1AP58	0.0005	digit symbol	-8.52026e-06	0.000415129	0.000821737	-0.000838778	Carboxypeptidase N catalytic chain (G)	Non significant
P15169.B1AP58	0.0005	verbal fluency	-2.86413e-06	0.000181002	0.00035914	-0.000364869	Carboxypeptidase N catalytic chain (G)	Non significant
P15169.B1AP58	0.0005	vocabulary	-1.66586e-06	0.000112472	0.000223278	-0.00022661	Carboxypeptidase N catalytic chain (G)	Non significant
P15169.B1AP58	0.0005	logical memory	-3.61125e-08	6.37668e-05	0.000127497	-0.00012757	Carboxypeptidase N catalytic chain (G)	Non significant
P15169.B1AP58	0.0005	cognitive PGS	2.10673e-06	0.00020996	0.000422027	-0.000417814	Carboxypeptidase N catalytic chain (G)	Non significant
P16070.H0YDW7.H0YD13.H0YCV9.H0YD17.H0YDX6.H0Y5E4.H0Y2P0	0.00075	digit symbol	-4.99704e-06	0.000241463	0.000477929	-0.000487923	CD44 antigen (G)	Non significant
P16070.H0YDW7.H0YD13.H0YCV9.H0YD17.H0YDX6.H0Y5E4.H0Y2P0	0.00075	verbal fluency	-4.95987e-06	0.000202894	0.000400827	-0.000410747	CD44 antigen (G)	Non significant
P16070.H0YDW7.H0YD13.H0YCV9.H0YD17.H0YDX6.H0Y5E4.H0Y2P0	0.00075	vocabulary	-5.40775e-06	0.000210057	0.000414706	-0.000425522	CD44 antigen (G)	Non significant
P16070.H0YDW7.H0YD13.H0YCV9.H0YD17.H0YDX6.H0Y5E4.H0Y2P0	0.00075	logical memory	-8.82497e-06	0.000339472	0.000670119	-0.000687769	CD44 antigen (G)	Non significant
P16070.H0YDW7.H0YD13.H0YCV9.H0YD17.H0YDX6.H0Y5E4.H0Y2P0	0.00075	cognitive PGS	5.88047e-07	0.000275399	0.000551386	-0.00055021	CD44 antigen (G)	Non significant
P18428	0.01675	digit symbol	-0.00013128	0.00153705	0.00294282	-0.00320538	Lipopolysaccharide-binding protein	Non significant
P18428	0.01675	verbal fluency	-0.000286984	0.00239972	0.00451246	-0.00508643	Lipopolysaccharide-binding protein	Non significant
P18428	0.01675	vocabulary	1.04736e-05	0.000973945	0.00195836	-0.00193742	Lipopolysaccharide-binding protein	Non significant
P18428	0.01675	logical memory	0.000135093	0.00156484	0.00326477	-0.00299458	Lipopolysaccharide-binding protein	Non significant
P18428	0.01675	cognitive PGS	8.67941e-05	0.00134563	0.00277806	-0.00260447	Lipopolysaccharide-binding protein	Non significant
P19652	0.00075	digit symbol	-2.14398e-06	0.00013728	0.000272416	-0.000276704	Alpha-1-acid glycoprotein 2	Non significant
P19652	0.00075	verbal fluency	-7.17576e-06	0.000325223	0.00064327	-0.000657622	Alpha-1-acid glycoprotein 2	Non significant
P19652	0.00075	vocabulary	-6.19702e-06	0.000238416	0.000470636	-0.00048303	Alpha-1-acid glycoprotein 2	Non significant
P19652	0.00075	logical memory	6.11708e-06	0.000233303	0.000472723	-0.000460489	Alpha-1-acid glycoprotein 2	Non significant
P19652	0.00075	cognitive PGS	-1.30437e-06	0.000169068	0.000336832	-0.000339441	Alpha-1-acid glycoprotein 2	Non significant
P19652.P02763	0.0075	digit symbol	1.40194e-05	0.00103138	0.00207678	-0.00204874	PG 49 (AGP1, AGP2, ORM1, ORM2)	Non significant
P19652.P02763	0.0075	verbal fluency	1.12043e-06	0.00107477	0.00215067	-0.00214842	PG 49 (AGP1, AGP2, ORM1, ORM2)	Non significant
P19652.P02763	0.0075	vocabulary	8.00127e-05	0.00145344	0.00298689	-0.00282686	PG 49 (AGP1, AGP2, ORM1, ORM2)	Non significant
P19652.P02763	0.0075	logical memory	8.14052e-05	0.0013183	0.002718	-0.00255519	PG 49 (AGP1, AGP2, ORM1, ORM2)	Non significant
P19652.P02763	0.0075	cognitive PGS	-0.000209143	0.00283354	0.00545794	-0.00587622	PG 49 (AGP1, AGP2, ORM1, ORM2)	Non significant
P19823.Q5T985	0.002	digit symbol	7.47381e-06	0.000536454	0.00108038	-0.00106543	Inter-alpha-trypsin inhibitor heavy chain H2 (G2)	Non significant
P19823.Q5T985	0.002	verbal fluency	-1.19339e-05	0.000425408	0.000838882	-0.00086275	Inter-alpha-trypsin inhibitor heavy chain H2 (G2)	Non significant
P19823.Q5T985	0.002	vocabulary	-1.41054e-05	0.000387552	0.000760999	-0.00078921	Inter-alpha-trypsin inhibitor heavy chain H2 (G2)	Non significant
P19823.Q5T985	0.002	logical memory	-2.89943e-05	0.000716438	0.00140388	-0.00146187	Inter-alpha-trypsin inhibitor heavy chain H2 (G2)	Non significant
P19823.Q5T985	0.002	cognitive PGS	1.51528e-05	0.000786184	0.00158752	-0.00155721	Inter-alpha-trypsin inhibitor heavy chain H2 (G2)	Non significant
P19823.Q5T985.Q5T987	0.00925	digit symbol	0.000127056	0.00154748	0.00322202	-0.0029679	Inter-alpha-trypsin inhibitor heavy chain H2 (G1)	Non significant
P19823.Q5T985.Q5T987	0.00925	verbal fluency	-4.57455e-05	0.000993514	0.00194128	-0.00203277	Inter-alpha-trypsin inhibitor heavy chain H2 (G1)	Non significant
P19823.Q5T985.Q5T987	0.00925	vocabulary	-2.05103e-05	0.000920592	0.00182067	-0.00186169	Inter-alpha-trypsin inhibitor heavy chain H2 (G1)	Non significant
P19823.Q5T985.Q5T987	0.00925	logical memory	-5.75545e-05	0.000923079	0.0017886	-0.00190371	Inter-alpha-trypsin inhibitor heavy chain H2 (G1)	Non significant
P19823.Q5T985.Q5T987	0.00925	cognitive PGS	-2.47626e-06	0.00131444	0.0026264	-0.00263135	Inter-alpha-trypsin inhibitor heavy chain H2 (G1)	Non significant
P19827	0.00175	digit symbol	9.18688e-06	0.000351515	0.000712216	-0.000693843	Inter-alpha-trypsin inhibitor heavy chain H1	Non significant
P19827	0.00175	verbal fluency	-8.32685e-06	0.000398423	0.000788519	-0.000805173	Inter-alpha-trypsin inhibitor heavy chain H1	Non significant
P19827	0.00175	vocabulary	-6.36624e-06	0.000362031	0.000717695	-0.000730428	Inter-alpha-trypsin inhibitor heavy chain H1	Non significant
P19827	0.00175	logical memory	-1.59797e-05	0.000532599	0.00104922	-0.00108118	Inter-alpha-trypsin inhibitor heavy chain H1	Non significant
P19827	0.00175	cognitive PGS	1.00279e-05	0.000683412	0.00137685	-0.0013568	Inter-alpha-trypsin inhibitor heavy chain H1	Non significant
P19827.F8WAS2	0.0385	digit symbol	0.00037969	0.002617	0.00561369	-0.00485431	Inter-alpha-trypsin inhibitor heavy chain H1 (G2)	Non significant
P19827.F8WAS2	0.0385	verbal fluency	-0.000471721	0.00292862	0.00538553	-0.00632897	Inter-alpha-trypsin inhibitor heavy chain H1 (G2)	Non significant
P19827.F8WAS2	0.0385	vocabulary	-0.000478313	0.00303683	0.00559535	-0.00655197	Inter-alpha-trypsin inhibitor heavy chain H1 (G2)	Non significant
P19827.F8WAS2	0.0385	logical memory	-0.000231304	0.00195909	0.00368687	-0.00414948	Inter-alpha-trypsin inhibitor heavy chain H1 (G2)	Non significant
P19827.F8WAS2	0.0385	cognitive PGS	0.000468327	0.00300966	0.00648765	-0.005551	Inter-alpha-trypsin inhibitor heavy chain H1 (G2)	Non significant
P19827.H7C0N0	0.00125	digit symbol	6.05776e-06	0.000399394	0.000804847	-0.000792731	Inter-alpha-trypsin inhibitor heavy chain H1 (G1)	Non significant
P19827.H7C0N0	0.00125	verbal fluency	-1.28599e-07	4.43434e-05	8.85581e-05	-8.88153e-05	Inter-alpha-trypsin inhibitor heavy chain H1 (G1)	Non significant
P19827.H7C0N0	0.00125	vocabulary	-3.96942e-06	0.000438329	0.000872688	-0.000880627	Inter-alpha-trypsin inhibitor heavy chain H1 (G1)	Non significant
P19827.H7C0N0	0.00125	logical memory	1.13959e-05	0.000427516	0.000866427	-0.000843636	Inter-alpha-trypsin inhibitor heavy chain H1 (G1)	Non significant
P19827.H7C0N0	0.00125	cognitive PGS	4.34225e-06	0.000266445	0.000537232	-0.000528548	Inter-alpha-trypsin inhibitor heavy chain H1 (G1)	Non significant
P20742	0.00825	digit symbol	-0.000183189	0.00232946	0.00447573	-0.00484211	Pregnancy zone protein	Non significant
P20742	0.00825	verbal fluency	4.31628e-06	0.00117119	0.00234669	-0.00233806	Pregnancy zone protein	Non significant
P20742	0.00825	vocabulary	-1.94711e-05	0.00102105	0.00202264	-0.00206158	Pregnancy zone protein	Non significant
P20742	0.00825	logical memory	-4.02706e-05	0.00107686	0.00211346	-0.002194	Pregnancy zone protein	Non significant
P20742	0.00825	cognitive PGS	6.65168e-05	0.00148228	0.00303108	-0.00289805	Pregnancy zone protein	Non significant
P20848.G3V2B9	0.00425	digit symbol	-3.66904e-05	0.000691761	0.00134683	-0.00142021	PG 65 (ARGS, ATR, SERPINA1, ...)	Non significant
P20848.G3V2B9	0.00425	verbal fluency	-6.99565e-05	0.00123534	0.00240073	-0.00254065	PG 65 (ARGS, ATR, SERPINA1, ...)	Non significant
P20848.G3V2B9	0.00425	vocabulary	-1.1591e-05	0.000623084	0.00123458	-0.00125776	PG 65 (ARGS, ATR, SERPINA1, ...)	Non significant
P20848.G3V2B9	0.00425	logical memory	2.96241e-05	0.000681061	0.00139175	-0.0013325	PG 65 (ARGS, ATR, SERPINA1, ...)	Non significant
P20848.G3V2B9	0.00425	cognitive PGS	7.13308e-06	0.000614177	0.00123549	-0.00122122	PG 65 (ARGS, ATR, SERPINA1, ...)	Non significant
P20851	0.0015	digit symbol	-5.61939e-06	0.000330696	0.000655773	-0.000667011	C4b-binding protein beta chain	Non significant
P20851	0.0015	verbal fluency	-1.33771e-06	0.000185784	0.000370231	-0.000372907	C4b-binding protein beta chain	Non significant
P20851	0.0015	vocabulary	1.41494e-05	0.000585463	0.00118507	-0.00115678	C4b-binding protein beta chain	Non significant
P20851	0.0015	logical memory	6.19063e-06	0.000319636	0.000645463	-0.000633081	C4b-binding protein beta chain	Non significant
P20851	0.0015	cognitive PGS	-2.19287e-05	0.000688567	0.0013552	-0.00139906	C4b-binding protein beta chain	Non significant
P20851.Q5VVQ7	0.00175	digit symbol	1.61353e-05	0.000477608	0.000971352	-0.000939081	C4b-binding protein beta chain (G)	Non significant
P20851.Q5VVQ7	0.00175	verbal fluency	1.0149e-05	0.000419249	0.000848646	-0.000828348	C4b-binding protein beta chain (G)	Non significant
P20851.Q5VVQ7	0.00175	vocabulary	2.27373e-05	0.000645786	0.00131431	-0.00126883	C4b-binding protein beta chain (G)	Non significant
P20851.Q5VVQ7	0.00175	logical memory	-4.91811e-06	0.000357121	0.000709323	-0.000719159	C4b-binding protein beta chain (G)	Non significant
P20851.Q5VVQ7	0.00175	cognitive PGS	1.5981e-05	0.000538632	0.00109325	-0.00106128	C4b-binding protein beta chain (G)	Non significant
P22352.A0A087X1J7	0.88675	digit symbol	0.0251668	0.0121075	0.0493819	0.000951708	Glutathione peroxidase 3 (G2)	Non significant
P22352.A0A087X1J7	0.88675	verbal fluency	0.0219633	0.0111581	0.0442795	-0.000352891	Glutathione peroxidase 3 (G2)	Non significant
P22352.A0A087X1J7	0.88675	vocabulary	0.0285192	0.0131108	0.0547408	0.00229757	Glutathione peroxidase 3 (G2)	Non significant
P22352.A0A087X1J7	0.88675	logical memory	0.0119402	0.0090754	0.030091	-0.00621061	Glutathione peroxidase 3 (G2)	Non significant
P22352.A0A087X1J7	0.88675	cognitive PGS	0.011765	0.00961308	0.0309912	-0.00746112	Glutathione peroxidase 3 (G2)	Non significant
P22352.A0A087X1J7.H0YBE4	0.00225	digit symbol	-1.48087e-05	0.000425376	0.000835943	-0.00086556	Glutathione peroxidase 3 (G1)	Non significant
P22352.A0A087X1J7.H0YBE4	0.00225	verbal fluency	2.71261e-07	0.000203996	0.000408264	-0.000407722	Glutathione peroxidase 3 (G1)	Non significant
P22352.A0A087X1J7.H0YBE4	0.00225	vocabulary	-1.97434e-05	0.00058199	0.00114424	-0.00118372	Glutathione peroxidase 3 (G1)	Non significant
P22352.A0A087X1J7.H0YBE4	0.00225	logical memory	-5.57428e-06	0.000350885	0.000696196	-0.000707344	Glutathione peroxidase 3 (G1)	Non significant
P22352.A0A087X1J7.H0YBE4	0.00225	cognitive PGS	-2.84317e-05	0.000689097	0.00134976	-0.00140663	Glutathione peroxidase 3 (G1)	Non significant
P22352.H0YC19.A0A087X1J7.E5RG32.H0YBE4	0.02725	digit symbol	-6.49531e-05	0.00125534	0.00244573	-0.00257564	Glutathione peroxidase 3 (G3)	Non significant
P22352.H0YC19.A0A087X1J7.E5RG32.H0YBE4	0.02725	verbal fluency	-0.000214156	0.0019168	0.00361944	-0.00404775	Glutathione peroxidase 3 (G3)	Non significant
P22352.H0YC19.A0A087X1J7.E5RG32.H0YBE4	0.02725	vocabulary	-0.000222462	0.00192897	0.00363549	-0.00408041	Glutathione peroxidase 3 (G3)	Non significant
P22352.H0YC19.A0A087X1J7.E5RG32.H0YBE4	0.02725	logical memory	0.000448226	0.00300951	0.00646725	-0.0055708	Glutathione peroxidase 3 (G3)	Non significant
P22352.H0YC19.A0A087X1J7.E5RG32.H0YBE4	0.02725	cognitive PGS	0.00027314	0.00213277	0.00453868	-0.0039924	Glutathione peroxidase 3 (G3)	Non significant
P22792	0.00375	digit symbol	5.6624e-05	0.00105104	0.00215871	-0.00204546	Carboxypeptidase N subunit 2	Non significant
P22792	0.00375	verbal fluency	2.48035e-05	0.000705366	0.00143554	-0.00138593	Carboxypeptidase N subunit 2	Non significant
P22792	0.00375	vocabulary	4.83162e-05	0.000853077	0.00175447	-0.00165784	Carboxypeptidase N subunit 2	Non significant
P22792	0.00375	logical memory	2.82099e-05	0.000629697	0.0012876	-0.00123118	Carboxypeptidase N subunit 2	Non significant
P22792	0.00375	cognitive PGS	7.417e-06	0.000502892	0.0010132	-0.000998366	Carboxypeptidase N subunit 2	Non significant
P23142	0.0015	digit symbol	-3.80185e-06	0.000246928	0.000490055	-0.000497659	Fibulin-1	Non significant
P23142	0.0015	verbal fluency	6.27544e-06	0.000261165	0.000528605	-0.000516055	Fibulin-1	Non significant
P23142	0.0015	vocabulary	-5.17799e-06	0.000325012	0.000644847	-0.000655203	Fibulin-1	Non significant
P23142	0.0015	logical memory	9.13556e-06	0.000368927	0.000746991	-0.000728719	Fibulin-1	Non significant
P23142	0.0015	cognitive PGS	-4.42312e-06	0.000220474	0.000436524	-0.00044537	Fibulin-1	Non significant
P23142.B1AHL2	0.0005	digit symbol	-2.45408e-06	0.00011098	0.000219505	-0.000224413	Fibulin-1 (G)	Non significant
P23142.B1AHL2	0.0005	verbal fluency	3.06999e-06	0.00014406	0.000291189	-0.000285049	Fibulin-1 (G)	Non significant
P23142.B1AHL2	0.0005	vocabulary	3.03651e-07	5.05388e-05	0.000101381	-0.000100774	Fibulin-1 (G)	Non significant
P23142.B1AHL2	0.0005	logical memory	1.57772e-06	0.00014422	0.000290017	-0.000286862	Fibulin-1 (G)	Non significant
P23142.B1AHL2	0.0005	cognitive PGS	7.04283e-06	0.000315236	0.000637516	-0.00062343	Fibulin-1 (G)	Non significant
P25311	0.07	digit symbol	-0.001143	0.00476479	0.00838659	-0.0106726	Zinc-alpha-2-glycoprotein	Non significant
P25311	0.07	verbal fluency	-0.0019105	0.00732246	0.0127344	-0.0165554	Zinc-alpha-2-glycoprotein	Non significant
P25311	0.07	vocabulary	-0.00111711	0.00472708	0.00833705	-0.0105713	Zinc-alpha-2-glycoprotein	Non significant
P25311	0.07	logical memory	-5.58491e-05	0.00241911	0.00478237	-0.00489407	Zinc-alpha-2-glycoprotein	Non significant
P25311	0.07	cognitive PGS	-2.38057e-05	0.00269192	0.00536004	-0.00540765	Zinc-alpha-2-glycoprotein	Non significant
P25311.C9JEV0	0.08075	digit symbol	-0.000920096	0.00395349	0.00698689	-0.00882708	Zinc-alpha-2-glycoprotein (G1)	Non significant
P25311.C9JEV0	0.08075	verbal fluency	-0.00199926	0.00713721	0.0122752	-0.0162737	Zinc-alpha-2-glycoprotein (G1)	Non significant
P25311.C9JEV0	0.08075	vocabulary	-0.00103636	0.00433316	0.00762997	-0.00970269	Zinc-alpha-2-glycoprotein (G1)	Non significant
P25311.C9JEV0	0.08075	logical memory	-0.00064514	0.00313711	0.00562909	-0.00691937	Zinc-alpha-2-glycoprotein (G1)	Non significant
P25311.C9JEV0	0.08075	cognitive PGS	0.000852922	0.00401563	0.00888418	-0.00717833	Zinc-alpha-2-glycoprotein (G1)	Non significant
P25311.C9JEV0.H7BZJ8	0.0895	digit symbol	-0.0011069	0.0043992	0.0076915	-0.00990531	Zinc-alpha-2-glycoprotein (G2)	Non significant
P25311.C9JEV0.H7BZJ8	0.0895	verbal fluency	-0.00193158	0.00672018	0.0115088	-0.0153719	Zinc-alpha-2-glycoprotein (G2)	Non significant
P25311.C9JEV0.H7BZJ8	0.0895	vocabulary	-0.000597337	0.00323347	0.0058696	-0.00706427	Zinc-alpha-2-glycoprotein (G2)	Non significant
P25311.C9JEV0.H7BZJ8	0.0895	logical memory	-0.00157582	0.00566542	0.00975502	-0.0129067	Zinc-alpha-2-glycoprotein (G2)	Non significant
P25311.C9JEV0.H7BZJ8	0.0895	cognitive PGS	0.000701765	0.00366004	0.00802185	-0.00661832	Zinc-alpha-2-glycoprotein (G2)	Non significant
P27169	0.0025	digit symbol	3.07336e-05	0.000768581	0.0015679	-0.00150643	Serum paraoxonase/arylesterase 1	Non significant
P27169	0.0025	verbal fluency	2.82509e-05	0.000680749	0.00138975	-0.00133325	Serum paraoxonase/arylesterase 1	Non significant
P27169	0.0025	vocabulary	3.36095e-05	0.000728834	0.00149128	-0.00142406	Serum paraoxonase/arylesterase 1	Non significant
P27169	0.0025	logical memory	1.5914e-05	0.000520321	0.00105656	-0.00102473	Serum paraoxonase/arylesterase 1	Non significant
P27169	0.0025	cognitive PGS	-2.63661e-07	0.000309176	0.000618088	-0.000618616	Serum paraoxonase/arylesterase 1	Non significant
P27169.F8WF42	0.00825	digit symbol	0.000127585	0.00153901	0.0032056	-0.00295043	Serum paraoxonase/arylesterase 1 (G)	Non significant
P27169.F8WF42	0.00825	verbal fluency	0.000126036	0.00158033	0.00328669	-0.00303462	Serum paraoxonase/arylesterase 1 (G)	Non significant
P27169.F8WF42	0.00825	vocabulary	0.000113841	0.00141715	0.00294815	-0.00272047	Serum paraoxonase/arylesterase 1 (G)	Non significant
P27169.F8WF42	0.00825	logical memory	9.35054e-06	0.000742728	0.00149481	-0.00147611	Serum paraoxonase/arylesterase 1 (G)	Non significant
P27169.F8WF42	0.00825	cognitive PGS	4.10438e-05	0.000797963	0.00163697	-0.00155488	Serum paraoxonase/arylesterase 1 (G)	Non significant
P27918.C9J7V5.E9PAQ1	0.001	digit symbol	-5.47573e-06	0.000189244	0.000373012	-0.000383963	Properdin (G2)	Non significant
P27918.C9J7V5.E9PAQ1	0.001	verbal fluency	-1.41762e-05	0.000455087	0.000895998	-0.000924351	Properdin (G2)	Non significant
P27918.C9J7V5.E9PAQ1	0.001	vocabulary	-8.83825e-06	0.00030708	0.000605321	-0.000622998	Properdin (G2)	Non significant
P27918.C9J7V5.E9PAQ1	0.001	logical memory	-8.63904e-06	0.000279014	0.000549389	-0.000566667	Properdin (G2)	Non significant
P27918.C9J7V5.E9PAQ1	0.001	cognitive PGS	1.40111e-05	0.000471337	0.000956686	-0.000928664	Properdin (G2)	Non significant
P27918.E9PAQ1	0.00325	digit symbol	-2.29237e-05	0.00062121	0.0012195	-0.00126534	Properdin (G1)	Non significant
P27918.E9PAQ1	0.00325	verbal fluency	-5.5397e-05	0.00111425	0.0021731	-0.0022839	Properdin (G1)	Non significant
P27918.E9PAQ1	0.00325	vocabulary	-2.8346e-06	0.000609	0.00121516	-0.00122083	Properdin (G1)	Non significant
P27918.E9PAQ1	0.00325	logical memory	1.50619e-05	0.000446183	0.000907428	-0.000877304	Properdin (G1)	Non significant
P27918.E9PAQ1	0.00325	cognitive PGS	-1.68712e-05	0.000686437	0.001356	-0.00138975	Properdin (G1)	Non significant
P29622	0.00025	digit symbol	-3.11013e-06	0.000196702	0.000390293	-0.000396513	Kallistatin	Non significant
P29622	0.00025	verbal fluency	-2.59444e-08	1.64087e-06	3.25579e-06	-3.30768e-06	Kallistatin	Non significant
P29622	0.00025	vocabulary	4.9742e-07	3.14596e-05	6.34166e-05	-6.24217e-05	Kallistatin	Non significant
P29622	0.00025	logical memory	-4.28861e-06	0.000271236	0.000538183	-0.00054676	Kallistatin	Non significant
P29622	0.00025	cognitive PGS	3.68223e-06	0.000232885	0.000469452	-0.000462087	Kallistatin	Non significant
P35542.A0A096LPE2	0.318	digit symbol	-0.00588334	0.00984914	0.0138149	-0.0255816	PG 106 (CSAA, SAA2-SAA4, SAA4)	Non significant
P35542.A0A096LPE2	0.318	verbal fluency	0.00312517	0.00672771	0.0165806	-0.0103303	PG 106 (CSAA, SAA2-SAA4, SAA4)	Non significant
P35542.A0A096LPE2	0.318	vocabulary	-0.00209428	0.00585077	0.00960727	-0.0137958	PG 106 (CSAA, SAA2-SAA4, SAA4)	Non significant
P35542.A0A096LPE2	0.318	logical memory	-0.000582844	0.00492727	0.0092717	-0.0104374	PG 106 (CSAA, SAA2-SAA4, SAA4)	Non significant
P35542.A0A096LPE2	0.318	cognitive PGS	-0.00628257	0.0105737	0.0148648	-0.0274299	PG 106 (CSAA, SAA2-SAA4, SAA4)	Non significant
P35858	0.0015	digit symbol	-5.72959e-07	0.000349247	0.000697921	-0.000699067	Insulin-like growth factor-binding protein complex acid labile subunit	Non significant
P35858	0.0015	verbal fluency	-2.74375e-06	0.000154793	0.000306841	-0.000312329	Insulin-like growth factor-binding protein complex acid labile subunit	Non significant
P35858	0.0015	vocabulary	6.08578e-07	0.000191329	0.000383267	-0.00038205	Insulin-like growth factor-binding protein complex acid labile subunit	Non significant
P35858	0.0015	logical memory	2.82298e-06	0.000156481	0.000315784	-0.000310138	Insulin-like growth factor-binding protein complex acid labile subunit	Non significant
P35858	0.0015	cognitive PGS	-1.808e-05	0.000721186	0.00142429	-0.00146045	Insulin-like growth factor-binding protein complex acid labile subunit	Non significant
P36955	0.0215	digit symbol	-0.000360328	0.0027847	0.00520907	-0.00592973	Pigment epithelium-derived factor	Non significant
P36955	0.0215	verbal fluency	-0.000382057	0.00297269	0.00556333	-0.00632745	Pigment epithelium-derived factor	Non significant
P36955	0.0215	vocabulary	-0.000317324	0.00267536	0.00503339	-0.00566804	Pigment epithelium-derived factor	Non significant
P36955	0.0215	logical memory	-7.91456e-05	0.00129624	0.00251334	-0.00267163	Pigment epithelium-derived factor	Non significant
P36955	0.0215	cognitive PGS	0.000259071	0.00234423	0.00494752	-0.00442938	Pigment epithelium-derived factor	Non significant
P36955.I3L4F9.I3L107.I3L4N7	0.006	digit symbol	-8.10837e-05	0.00120254	0.002324	-0.00248617	Pigment epithelium-derived factor (G4)	Non significant
P36955.I3L4F9.I3L107.I3L4N7	0.006	verbal fluency	-4.31207e-05	0.000740487	0.00143785	-0.0015241	Pigment epithelium-derived factor (G4)	Non significant
P36955.I3L4F9.I3L107.I3L4N7	0.006	vocabulary	-6.15699e-05	0.00100134	0.0019411	-0.00206424	Pigment epithelium-derived factor (G4)	Non significant
P36955.I3L4F9.I3L107.I3L4N7	0.006	logical memory	1.15176e-05	0.000610588	0.00123269	-0.00120966	Pigment epithelium-derived factor (G4)	Non significant
P36955.I3L4F9.I3L107.I3L4N7	0.006	cognitive PGS	3.95773e-05	0.000855587	0.00175075	-0.0016716	Pigment epithelium-derived factor (G4)	Non significant
P36955.I3L4N7	0.7755	digit symbol	-0.0223307	0.0140877	0.00584463	-0.050506	Pigment epithelium-derived factor (G3)	Non significant
P36955.I3L4N7	0.7755	verbal fluency	-0.0179865	0.0122439	0.00650125	-0.0424742	Pigment epithelium-derived factor (G3)	Non significant
P36955.I3L4N7	0.7755	vocabulary	-0.0193068	0.0127541	0.00620144	-0.044815	Pigment epithelium-derived factor (G3)	Non significant
P36955.I3L4N7	0.7755	logical memory	-0.00289844	0.00717572	0.011453	-0.0172499	Pigment epithelium-derived factor (G3)	Non significant
P36955.I3L4N7	0.7755	cognitive PGS	-0.00627216	0.00852131	0.0107705	-0.0233148	Pigment epithelium-derived factor (G3)	Non significant
P36955.I3L4Z0	0.00425	digit symbol	-4.2998e-05	0.000920661	0.00179832	-0.00188432	Pigment epithelium-derived factor (G5)	Non significant
P36955.I3L4Z0	0.00425	verbal fluency	-6.11617e-05	0.00114416	0.00222717	-0.00234949	Pigment epithelium-derived factor (G5)	Non significant
P36955.I3L4Z0	0.00425	vocabulary	-5.0645e-05	0.000951198	0.00185175	-0.00195304	Pigment epithelium-derived factor (G5)	Non significant
P36955.I3L4Z0	0.00425	logical memory	-3.10444e-06	0.000499186	0.000995267	-0.00100148	Pigment epithelium-derived factor (G5)	Non significant
P36955.I3L4Z0	0.00425	cognitive PGS	4.73088e-05	0.000935335	0.00191798	-0.00182336	Pigment epithelium-derived factor (G5)	Non significant
P36955.I3L4Z0.I3L2R7	0.00225	digit symbol	-1.63646e-05	0.000427598	0.000838831	-0.00087156	Pigment epithelium-derived factor (G2)	Non significant
P36955.I3L4Z0.I3L2R7	0.00225	verbal fluency	-1.30382e-05	0.000468823	0.000924607	-0.000950684	Pigment epithelium-derived factor (G2)	Non significant
P36955.I3L4Z0.I3L2R7	0.00225	vocabulary	-2.35999e-05	0.000570679	0.00111776	-0.00116496	Pigment epithelium-derived factor (G2)	Non significant
P36955.I3L4Z0.I3L2R7	0.00225	logical memory	-1.02709e-05	0.000489165	0.000968059	-0.000988601	Pigment epithelium-derived factor (G2)	Non significant
P36955.I3L4Z0.I3L2R7	0.00225	cognitive PGS	4.08567e-05	0.000923588	0.00188803	-0.00180632	Pigment epithelium-derived factor (G2)	Non significant
P36955.I3L4Z0.I3L2R7.I3L425.I3L1U4.I3L3Z3	0.003	digit symbol	-4.75997e-05	0.000990587	0.00193357	-0.00202877	Pigment epithelium-derived factor (G1)	Non significant
P36955.I3L4Z0.I3L2R7.I3L425.I3L1U4.I3L3Z3	0.003	verbal fluency	-2.07927e-05	0.000558096	0.0010954	-0.00113698	Pigment epithelium-derived factor (G1)	Non significant
P36955.I3L4Z0.I3L2R7.I3L425.I3L1U4.I3L3Z3	0.003	vocabulary	-1.9199e-05	0.000471266	0.000923332	-0.00096173	Pigment epithelium-derived factor (G1)	Non significant
P36955.I3L4Z0.I3L2R7.I3L425.I3L1U4.I3L3Z3	0.003	logical memory	1.51774e-05	0.000575665	0.00116651	-0.00113615	Pigment epithelium-derived factor (G1)	Non significant
P36955.I3L4Z0.I3L2R7.I3L425.I3L1U4.I3L3Z3	0.003	cognitive PGS	3.39809e-06	0.00054769	0.00109878	-0.00109198	Pigment epithelium-derived factor (G1)	Non significant
P36980.Q03591.B1AKG0.V9GYE7	0.00025	digit symbol	1.06648e-06	6.745e-05	0.000135967	-0.000133834	PG 66 (CFHR1, CFHL1, FHR1, ...)	Non significant
P36980.Q03591.B1AKG0.V9GYE7	0.00025	verbal fluency	2.36487e-07	1.49567e-05	3.01499e-05	-2.9677e-05	PG 66 (CFHR1, CFHL1, FHR1, ...)	Non significant
P36980.Q03591.B1AKG0.V9GYE7	0.00025	vocabulary	8.59307e-08	5.43473e-06	1.09554e-05	-1.07835e-05	PG 66 (CFHR1, CFHL1, FHR1, ...)	Non significant
P36980.Q03591.B1AKG0.V9GYE7	0.00025	logical memory	-1.16958e-06	7.39707e-05	0.000146772	-0.000149111	PG 66 (CFHR1, CFHL1, FHR1, ...)	Non significant
P36980.Q03591.B1AKG0.V9GYE7	0.00025	cognitive PGS	1.84113e-06	0.000116443	0.000234728	-0.000231045	PG 66 (CFHR1, CFHL1, FHR1, ...)	Non significant
P36980.V9GYE7	0.00225	digit symbol	-1.31526e-05	0.000500439	0.000987726	-0.00101403	Complement factor H-related protein 2 (G)	Non significant
P36980.V9GYE7	0.00225	verbal fluency	-1.29558e-05	0.000411593	0.00081023	-0.000836142	Complement factor H-related protein 2 (G)	Non significant
P36980.V9GYE7	0.00225	vocabulary	-5.4095e-06	0.00033403	0.000662651	-0.00067347	Complement factor H-related protein 2 (G)	Non significant
P36980.V9GYE7	0.00225	logical memory	-1.91408e-05	0.000528431	0.00103772	-0.001076	Complement factor H-related protein 2 (G)	Non significant
P36980.V9GYE7	0.00225	cognitive PGS	1.46042e-05	0.000381484	0.000777572	-0.000748363	Complement factor H-related protein 2 (G)	Non significant
P43251	0.00075	digit symbol	-2.61623e-07	0.00022992	0.000459578	-0.000460102	Biotinidase	Non significant
P43251	0.00075	verbal fluency	1.26532e-06	0.000190401	0.000382068	-0.000379537	Biotinidase	Non significant
P43251	0.00075	vocabulary	8.02529e-06	0.000338963	0.000685951	-0.000669901	Biotinidase	Non significant
P43251	0.00075	logical memory	4.0706e-06	0.000160493	0.000325057	-0.000316916	Biotinidase	Non significant
P43251	0.00075	cognitive PGS	7.28915e-06	0.000283463	0.000574215	-0.000559637	Biotinidase	Non significant
P43652	0.0005	digit symbol	-2.38238e-07	7.69664e-05	0.000153695	-0.000154171	Afamin	Non significant
P43652	0.0005	verbal fluency	-7.75853e-07	0.000143266	0.000285755	-0.000287307	Afamin	Non significant
P43652	0.0005	vocabulary	-2.13149e-06	0.000114491	0.000226851	-0.000231114	Afamin	Non significant
P43652	0.0005	logical memory	9.83517e-07	0.00014035	0.000281684	-0.000279716	Afamin	Non significant
P43652	0.0005	cognitive PGS	-4.05117e-07	1.98438e-05	3.92824e-05	-4.00927e-05	Afamin	Non significant
P48740.F8W876	0.00225	digit symbol	-1.97143e-06	0.000434302	0.000866632	-0.000870575	Mannan-binding lectin serine protease 1 (G)	Non significant
P48740.F8W876	0.00225	verbal fluency	-2.45354e-05	0.000648308	0.00127208	-0.00132115	Mannan-binding lectin serine protease 1 (G)	Non significant
P48740.F8W876	0.00225	vocabulary	-1.51271e-05	0.000390159	0.00076519	-0.000795444	Mannan-binding lectin serine protease 1 (G)	Non significant
P48740.F8W876	0.00225	logical memory	1.51444e-05	0.000539582	0.00109431	-0.00106402	Mannan-binding lectin serine protease 1 (G)	Non significant
P48740.F8W876	0.00225	cognitive PGS	-6.69595e-06	0.000443157	0.000879617	-0.000893009	Mannan-binding lectin serine protease 1 (G)	Non significant
P48740.P09871.A0A087X232.B5MCV4.H0Y5D1.F8W876.C9JMA2	0.00475	digit symbol	2.14142e-05	0.000542874	0.00110716	-0.00106433	PG 101 (C1S, CRARF, PRSS5, ...)	Non significant
P48740.P09871.A0A087X232.B5MCV4.H0Y5D1.F8W876.C9JMA2	0.00475	verbal fluency	1.203e-05	0.000546015	0.00110406	-0.00108	PG 101 (C1S, CRARF, PRSS5, ...)	Non significant
P48740.P09871.A0A087X232.B5MCV4.H0Y5D1.F8W876.C9JMA2	0.00475	vocabulary	8.53887e-05	0.0014258	0.00293699	-0.00276621	PG 101 (C1S, CRARF, PRSS5, ...)	Non significant
P48740.P09871.A0A087X232.B5MCV4.H0Y5D1.F8W876.C9JMA2	0.00475	logical memory	-4.77334e-06	0.000493086	0.000981398	-0.000990945	PG 101 (C1S, CRARF, PRSS5, ...)	Non significant
P48740.P09871.A0A087X232.B5MCV4.H0Y5D1.F8W876.C9JMA2	0.00475	cognitive PGS	1.67646e-06	0.00054991	0.0011015	-0.00109814	PG 101 (C1S, CRARF, PRSS5, ...)	Non significant
P49908.A0A182DWH7	0.9995	digit symbol	0.032432	0.00815091	0.0487339	0.0161302	Selenoprotein P (G)	Significant
P49908.A0A182DWH7	0.9995	verbal fluency	0.022899	0.00818865	0.0392763	0.00652168	Selenoprotein P (G)	Significant
P49908.A0A182DWH7	0.9995	vocabulary	0.0326079	0.00861056	0.049829	0.0153868	Selenoprotein P (G)	Significant
P49908.A0A182DWH7	0.9995	logical memory	0.00930146	0.0079425	0.0251865	-0.00658355	Selenoprotein P (G)	Non significant
P49908.A0A182DWH7	0.9995	cognitive PGS	-0.0121087	0.00885039	0.00559212	-0.0298094	Selenoprotein P (G)	Non significant
P51884	0.17125	digit symbol	-0.00450909	0.0105224	0.0165358	-0.025554	Lumican	Non significant
P51884	0.17125	verbal fluency	-0.00279478	0.0069683	0.0111418	-0.0167314	Lumican	Non significant
P51884	0.17125	vocabulary	-0.002905	0.0072365	0.011568	-0.017378	Lumican	Non significant
P51884	0.17125	logical memory	-0.00184035	0.00517429	0.00850823	-0.0121889	Lumican	Non significant
P51884	0.17125	cognitive PGS	-0.000981331	0.00421569	0.00745005	-0.00941271	Lumican	Non significant
P55056	0.021	digit symbol	6.18958e-05	0.00114624	0.00235437	-0.00223058	Apolipoprotein C-IV	Non significant
P55056	0.021	verbal fluency	0.000463413	0.00340377	0.00727096	-0.00634413	Apolipoprotein C-IV	Non significant
P55056	0.021	vocabulary	0.000275314	0.0021971	0.00466951	-0.00411888	Apolipoprotein C-IV	Non significant
P55056	0.021	logical memory	5.73294e-05	0.00126341	0.00258415	-0.00246949	Apolipoprotein C-IV	Non significant
P55056	0.021	cognitive PGS	0.000294441	0.00234273	0.00497991	-0.00439102	Apolipoprotein C-IV	Non significant
P59665.P59666	0.00425	digit symbol	-6.0505e-05	0.00100045	0.0019404	-0.00206141	PG 67 (DEFA1,.DEFA2, DEFA3, ...)	Non significant
P59665.P59666	0.00425	verbal fluency	-2.19027e-05	0.000549887	0.00107787	-0.00112168	PG 67 (DEFA1,.DEFA2, DEFA3, ...)	Non significant
P59665.P59666	0.00425	vocabulary	-1.4959e-05	0.00044662	0.000878282	-0.0009082	PG 67 (DEFA1,.DEFA2, DEFA3, ...)	Non significant
P59665.P59666	0.00425	logical memory	-3.50069e-05	0.000718447	0.00140189	-0.0014719	PG 67 (DEFA1,.DEFA2, DEFA3, ...)	Non significant
P59665.P59666	0.00425	cognitive PGS	-4.57215e-05	0.000971798	0.00189787	-0.00198932	PG 67 (DEFA1,.DEFA2, DEFA3, ...)	Non significant
P61769.F5H6I0.H0YLF3	0.064	digit symbol	-0.00108677	0.0048541	0.00862143	-0.010795	Beta-2-microglobulin (G)	Non significant
P61769.F5H6I0.H0YLF3	0.064	verbal fluency	-0.00110189	0.00477993	0.00845797	-0.0106618	Beta-2-microglobulin (G)	Non significant
P61769.F5H6I0.H0YLF3	0.064	vocabulary	9.68502e-05	0.00241095	0.00491874	-0.00472504	Beta-2-microglobulin (G)	Non significant
P61769.F5H6I0.H0YLF3	0.064	logical memory	0.00037705	0.00276881	0.00591466	-0.00516056	Beta-2-microglobulin (G)	Non significant
P61769.F5H6I0.H0YLF3	0.064	cognitive PGS	0.00105728	0.00476598	0.0105892	-0.00847469	Beta-2-microglobulin (G)	Non significant
P68032.P63267.P60709.P63261.P68133.P62736.A6NL76	0.00075	digit symbol	-3.05151e-06	0.000193298	0.000383545	-0.000389648	PG 68 (ACTA, ACTB, ACTC, ...)	Non significant
P68032.P63267.P60709.P63261.P68133.P62736.A6NL76	0.00075	verbal fluency	-1.72439e-06	0.000172238	0.000342752	-0.000346201	PG 68 (ACTA, ACTB, ACTC, ...)	Non significant
P68032.P63267.P60709.P63261.P68133.P62736.A6NL76	0.00075	vocabulary	5.05638e-06	0.000257775	0.000520607	-0.000510494	PG 68 (ACTA, ACTB, ACTC, ...)	Non significant
P68032.P63267.P60709.P63261.P68133.P62736.A6NL76	0.00075	logical memory	-2.44924e-06	0.000160044	0.000317639	-0.000322537	PG 68 (ACTA, ACTB, ACTC, ...)	Non significant
P68032.P63267.P60709.P63261.P68133.P62736.A6NL76	0.00075	cognitive PGS	-1.1895e-06	5.72153e-05	0.000113241	-0.00011562	PG 68 (ACTA, ACTB, ACTC, ...)	Non significant
P68871	0.01725	digit symbol	-1.1754e-05	0.00112546	0.00223916	-0.00226267	Hemoglobin subunit beta	Non significant
P68871	0.01725	verbal fluency	-0.000329674	0.00304573	0.00576179	-0.00642114	Hemoglobin subunit beta	Non significant
P68871	0.01725	vocabulary	-0.000233526	0.00216664	0.00409976	-0.00456681	Hemoglobin subunit beta	Non significant
P68871	0.01725	logical memory	0.000200445	0.00183477	0.00386998	-0.00346909	Hemoglobin subunit beta	Non significant
P68871	0.01725	cognitive PGS	4.28191e-05	0.0016622	0.00336721	-0.00328157	Hemoglobin subunit beta	Non significant
P68871.F8W6P5	0.00175	digit symbol	-5.53855e-06	0.00021222	0.000418902	-0.000429979	Hemoglobin subunit beta (G1)	Non significant
P68871.F8W6P5	0.00175	verbal fluency	-1.04029e-05	0.000299714	0.000589025	-0.00060983	Hemoglobin subunit beta (G1)	Non significant
P68871.F8W6P5	0.00175	vocabulary	-1.14717e-05	0.000336731	0.000661991	-0.000684934	Hemoglobin subunit beta (G1)	Non significant
P68871.F8W6P5	0.00175	logical memory	1.91865e-05	0.000640527	0.00130024	-0.00126187	Hemoglobin subunit beta (G1)	Non significant
P68871.F8W6P5	0.00175	cognitive PGS	-1.46834e-05	0.000459425	0.000904166	-0.000933533	Hemoglobin subunit beta (G1)	Non significant
P68871.F8W6P5.A0A0J9YWK4	0.006	digit symbol	-6.62384e-05	0.00130038	0.00253452	-0.002667	Hemoglobin subunit beta (G2)	Non significant
P68871.F8W6P5.A0A0J9YWK4	0.006	verbal fluency	5.22328e-05	0.0012475	0.00254723	-0.00244276	Hemoglobin subunit beta (G2)	Non significant
P68871.F8W6P5.A0A0J9YWK4	0.006	vocabulary	-6.31372e-06	0.000810138	0.00161396	-0.00162659	Hemoglobin subunit beta (G2)	Non significant
P68871.F8W6P5.A0A0J9YWK4	0.006	logical memory	-2.20951e-05	0.00103456	0.00204702	-0.00209121	Hemoglobin subunit beta (G2)	Non significant
P68871.F8W6P5.A0A0J9YWK4	0.006	cognitive PGS	-0.000135579	0.00212889	0.0041222	-0.00439336	Hemoglobin subunit beta (G2)	Non significant
P69892.P02042.P02100.P69891.P68871.E9PEW8.E9PBW4.E9PFT6.A8MUF7.F8W6P5	0.00125	digit symbol	6.20698e-07	0.00022906	0.00045874	-0.000457499	PG 69 (HBD, HBB, HBE1, ...)	Non significant
P69892.P02042.P02100.P69891.P68871.E9PEW8.E9PBW4.E9PFT6.A8MUF7.F8W6P5	0.00125	verbal fluency	-2.21526e-06	9.98833e-05	0.000197551	-0.000201982	PG 69 (HBD, HBB, HBE1, ...)	Non significant
P69892.P02042.P02100.P69891.P68871.E9PEW8.E9PBW4.E9PFT6.A8MUF7.F8W6P5	0.00125	vocabulary	8.14235e-06	0.000323229	0.000654601	-0.000638316	PG 69 (HBD, HBB, HBE1, ...)	Non significant
P69892.P02042.P02100.P69891.P68871.E9PEW8.E9PBW4.E9PFT6.A8MUF7.F8W6P5	0.00125	logical memory	3.00259e-05	0.000960639	0.0019513	-0.00189125	PG 69 (HBD, HBB, HBE1, ...)	Non significant
P69892.P02042.P02100.P69891.P68871.E9PEW8.E9PBW4.E9PFT6.A8MUF7.F8W6P5	0.00125	cognitive PGS	5.91948e-06	0.000231781	0.000469482	-0.000457643	PG 69 (HBD, HBB, HBE1, ...)	Non significant
P69905	0.01775	digit symbol	-4.05404e-05	0.001108	0.00217546	-0.00225654	Hemoglobin subunit alpha	Non significant
P69905	0.01775	verbal fluency	-0.000254379	0.00236275	0.00447113	-0.00497989	Hemoglobin subunit alpha	Non significant
P69905	0.01775	vocabulary	-0.000162141	0.00163093	0.00309972	-0.003424	Hemoglobin subunit alpha	Non significant
P69905	0.01775	logical memory	0.00024252	0.00216351	0.00456954	-0.0040845	Hemoglobin subunit alpha	Non significant
P69905	0.01775	cognitive PGS	-7.53377e-05	0.00152673	0.00297812	-0.00312879	Hemoglobin subunit alpha	Non significant
P69905.G3V1N2	0.0065	digit symbol	-2.53563e-05	0.000735733	0.00144611	-0.00149682	Hemoglobin subunit alpha (G)	Non significant
P69905.G3V1N2	0.0065	verbal fluency	-4.02021e-05	0.00112834	0.00221648	-0.00229688	Hemoglobin subunit alpha (G)	Non significant
P69905.G3V1N2	0.0065	vocabulary	-4.82687e-05	0.000850601	0.00165293	-0.00174947	Hemoglobin subunit alpha (G)	Non significant
P69905.G3V1N2	0.0065	logical memory	4.94968e-05	0.00118876	0.00242702	-0.00232802	Hemoglobin subunit alpha (G)	Non significant
P69905.G3V1N2	0.0065	cognitive PGS	-6.79798e-05	0.00109281	0.00211763	-0.00225359	Hemoglobin subunit alpha (G)	Non significant
P78563	0.0005	digit symbol	-1.18298e-06	0.000202931	0.000404678	-0.000407044	Double-stranded RNA-specific editase 1	Non significant
P78563	0.0005	verbal fluency	3.88218e-06	0.000183419	0.00037072	-0.000362956	Double-stranded RNA-specific editase 1	Non significant
P78563	0.0005	vocabulary	-1.93685e-06	0.000147532	0.000293127	-0.000297001	Double-stranded RNA-specific editase 1	Non significant
P78563	0.0005	logical memory	4.70034e-06	0.000328445	0.00066159	-0.000652189	Double-stranded RNA-specific editase 1	Non significant
P78563	0.0005	cognitive PGS	-6.00273e-06	0.000309562	0.000613121	-0.000625127	Double-stranded RNA-specific editase 1	Non significant
P80108	0.00025	digit symbol	4.30438e-06	0.000272233	0.00054877	-0.000540161	Phosphatidylinositol-glycan-specific phospholipase D	Non significant
P80108	0.00025	verbal fluency	1.04231e-07	6.59213e-06	1.32885e-05	-1.308e-05	Phosphatidylinositol-glycan-specific phospholipase D	Non significant
P80108	0.00025	vocabulary	-3.31918e-06	0.000209924	0.000416528	-0.000423166	Phosphatidylinositol-glycan-specific phospholipase D	Non significant
P80108	0.00025	logical memory	-1.65762e-06	0.000104837	0.000208017	-0.000211332	Phosphatidylinositol-glycan-specific phospholipase D	Non significant
P80108	0.00025	cognitive PGS	7.3151e-06	0.000462648	0.00093261	-0.00091798	Phosphatidylinositol-glycan-specific phospholipase D	Non significant
P80748.A0A075B6K5	0.029	digit symbol	-0.0004375	0.00285248	0.00526746	-0.00614246	PG 70 (IGLV3-21, IGLV3-9)	Non significant
P80748.A0A075B6K5	0.029	verbal fluency	-0.000518105	0.0033194	0.00612069	-0.0071569	PG 70 (IGLV3-21, IGLV3-9)	Non significant
P80748.A0A075B6K5	0.029	vocabulary	-0.000412661	0.0028222	0.00523174	-0.00605706	PG 70 (IGLV3-21, IGLV3-9)	Non significant
P80748.A0A075B6K5	0.029	logical memory	-0.000204954	0.001763	0.00332105	-0.00373096	PG 70 (IGLV3-21, IGLV3-9)	Non significant
P80748.A0A075B6K5	0.029	cognitive PGS	0.00037798	0.00271095	0.00579989	-0.00504393	PG 70 (IGLV3-21, IGLV3-9)	Non significant
Q02325.P00747.A6PVI2.Q5TEH5	0.0025	digit symbol	1.10208e-05	0.00038611	0.00078324	-0.000761198	PG 104 (PLG, PLGL, PRGB, ...)	Non significant
Q02325.P00747.A6PVI2.Q5TEH5	0.0025	verbal fluency	1.50473e-05	0.000442912	0.000900872	-0.000870777	PG 104 (PLG, PLGL, PRGB, ...)	Non significant
Q02325.P00747.A6PVI2.Q5TEH5	0.0025	vocabulary	1.94821e-05	0.000617941	0.00125536	-0.0012164	PG 104 (PLG, PLGL, PRGB, ...)	Non significant
Q02325.P00747.A6PVI2.Q5TEH5	0.0025	logical memory	3.13637e-05	0.000840838	0.00171304	-0.00165031	PG 104 (PLG, PLGL, PRGB, ...)	Non significant
Q02325.P00747.A6PVI2.Q5TEH5	0.0025	cognitive PGS	2.80949e-05	0.000676579	0.00138125	-0.00132506	PG 104 (PLG, PLGL, PRGB, ...)	Non significant
Q02985.P08603.A0A0D9SG88.Q5TFM2.A0A087WYK9.Q6NSD3	0.007	digit symbol	-6.93938e-05	0.00102226	0.00197512	-0.00211391	PG 83 (CFH, FHR3, HF, ...)	Non significant
Q02985.P08603.A0A0D9SG88.Q5TFM2.A0A087WYK9.Q6NSD3	0.007	verbal fluency	-0.000109055	0.0014537	0.00279834	-0.00301645	PG 83 (CFH, FHR3, HF, ...)	Non significant
Q02985.P08603.A0A0D9SG88.Q5TFM2.A0A087WYK9.Q6NSD3	0.007	vocabulary	-0.00010917	0.00142769	0.00274621	-0.00296455	PG 83 (CFH, FHR3, HF, ...)	Non significant
Q02985.P08603.A0A0D9SG88.Q5TFM2.A0A087WYK9.Q6NSD3	0.007	logical memory	-5.57998e-05	0.00103124	0.00200669	-0.00211828	PG 83 (CFH, FHR3, HF, ...)	Non significant
Q02985.P08603.A0A0D9SG88.Q5TFM2.A0A087WYK9.Q6NSD3	0.007	cognitive PGS	-1.58098e-05	0.000857108	0.00169841	-0.00173003	PG 83 (CFH, FHR3, HF, ...)	Non significant
Q03591.B1AKG0	0.00075	digit symbol	-4.02707e-06	0.000163406	0.000322785	-0.00033084	Complement factor H-related protein 1 (G)	Non significant
Q03591.B1AKG0	0.00075	verbal fluency	2.22617e-06	0.000195528	0.000393283	-0.000388831	Complement factor H-related protein 1 (G)	Non significant
Q03591.B1AKG0	0.00075	vocabulary	-7.90024e-06	0.000291317	0.000574733	-0.000590533	Complement factor H-related protein 1 (G)	Non significant
Q03591.B1AKG0	0.00075	logical memory	-6.35881e-06	0.000244829	0.000483299	-0.000496017	Complement factor H-related protein 1 (G)	Non significant
Q03591.B1AKG0	0.00075	cognitive PGS	4.33741e-06	0.000211656	0.000427649	-0.000418975	Complement factor H-related protein 1 (G)	Non significant
Q03591.P08603.B1AKG0	0.003	digit symbol	-2.90031e-05	0.00068877	0.00134854	-0.00140654	PG 72 (CFHR1, CFH, HF, ...)	Non significant
Q03591.P08603.B1AKG0	0.003	verbal fluency	-3.19997e-05	0.0007042	0.0013764	-0.0014404	PG 72 (CFHR1, CFH, HF, ...)	Non significant
Q03591.P08603.B1AKG0	0.003	vocabulary	-1.8681e-05	0.000484604	0.000950526	-0.000987888	PG 72 (CFHR1, CFH, HF, ...)	Non significant
Q03591.P08603.B1AKG0	0.003	logical memory	-3.88462e-05	0.000932021	0.0018252	-0.00190289	PG 72 (CFHR1, CFH, HF, ...)	Non significant
Q03591.P08603.B1AKG0	0.003	cognitive PGS	-6.32676e-07	0.000645784	0.00129094	-0.0012922	PG 72 (CFHR1, CFH, HF, ...)	Non significant
Q04756.D6RAR4	0.00025	digit symbol	5.8654e-06	0.00037096	0.000747786	-0.000736055	Hepatocyte growth factor activator (G)	Non significant
Q04756.D6RAR4	0.00025	verbal fluency	-1.12439e-06	7.11126e-05	0.000141101	-0.00014335	Hepatocyte growth factor activator (G)	Non significant
Q04756.D6RAR4	0.00025	vocabulary	-4.01896e-07	2.54181e-05	5.04343e-05	-5.12381e-05	Hepatocyte growth factor activator (G)	Non significant
Q04756.D6RAR4	0.00025	logical memory	3.43211e-06	0.000217066	0.000437564	-0.0004307	Hepatocyte growth factor activator (G)	Non significant
Q04756.D6RAR4	0.00025	cognitive PGS	3.47363e-06	0.000219692	0.000442857	-0.00043591	Hepatocyte growth factor activator (G)	Non significant
Q06033.A0A087WW43.E7ET33	0.01	digit symbol	-6.61715e-05	0.000987175	0.00190818	-0.00204052	Inter-alpha-trypsin inhibitor heavy chain H3 (G)	Non significant
Q06033.A0A087WW43.E7ET33	0.01	verbal fluency	-3.00121e-05	0.000798244	0.00156648	-0.0016265	Inter-alpha-trypsin inhibitor heavy chain H3 (G)	Non significant
Q06033.A0A087WW43.E7ET33	0.01	vocabulary	-0.000114627	0.00143706	0.0027595	-0.00298876	Inter-alpha-trypsin inhibitor heavy chain H3 (G)	Non significant
Q06033.A0A087WW43.E7ET33	0.01	logical memory	9.02094e-05	0.00123075	0.0025517	-0.00237128	Inter-alpha-trypsin inhibitor heavy chain H3 (G)	Non significant
Q06033.A0A087WW43.E7ET33	0.01	cognitive PGS	0.000119304	0.00136201	0.00284331	-0.00260471	Inter-alpha-trypsin inhibitor heavy chain H3 (G)	Non significant
Q08380	0.0085	digit symbol	-0.00012538	0.00144975	0.00277412	-0.00302488	Galectin-3-binding protein	Non significant
Q08380	0.0085	verbal fluency	-0.000134118	0.00158695	0.00303978	-0.00330801	Galectin-3-binding protein	Non significant
Q08380	0.0085	vocabulary	5.3333e-06	0.000602842	0.00121102	-0.00120035	Galectin-3-binding protein	Non significant
Q08380	0.0085	logical memory	-1.06803e-05	0.000722052	0.00143342	-0.00145479	Galectin-3-binding protein	Non significant
Q08380	0.0085	cognitive PGS	2.13782e-05	0.000861232	0.00174384	-0.00170109	Galectin-3-binding protein	Non significant
Q08380.K7EQT9.K7EKQ5.K7ESM3.K7EP36.K7ES75.K7EN99.K7ERZ6.K7EJD3	0.0035	digit symbol	-3.63586e-05	0.000783427	0.00153049	-0.00160321	Galectin-3-binding protein (G)	Non significant
Q08380.K7EQT9.K7EKQ5.K7ESM3.K7EP36.K7ES75.K7EN99.K7ERZ6.K7EJD3	0.0035	verbal fluency	-3.84329e-05	0.000719568	0.0014007	-0.00147757	Galectin-3-binding protein (G)	Non significant
Q08380.K7EQT9.K7EKQ5.K7ESM3.K7EP36.K7ES75.K7EN99.K7ERZ6.K7EJD3	0.0035	vocabulary	-1.0528e-05	0.000471718	0.000932908	-0.000953964	Galectin-3-binding protein (G)	Non significant
Q08380.K7EQT9.K7EKQ5.K7ESM3.K7EP36.K7ES75.K7EN99.K7ERZ6.K7EJD3	0.0035	logical memory	5.74299e-06	0.000398695	0.000803133	-0.000791647	Galectin-3-binding protein (G)	Non significant
Q08380.K7EQT9.K7EKQ5.K7ESM3.K7EP36.K7ES75.K7EN99.K7ERZ6.K7EJD3	0.0035	cognitive PGS	4.94606e-05	0.000889312	0.00182809	-0.00172916	Galectin-3-binding protein (G)	Non significant
Q13790	0.00125	digit symbol	1.19482e-05	0.00041211	0.000836167	-0.000812271	Apolipoprotein F	Non significant
Q13790	0.00125	verbal fluency	4.78062e-06	0.000333035	0.00067085	-0.000661289	Apolipoprotein F	Non significant
Q13790	0.00125	vocabulary	6.26675e-06	0.000268588	0.000543443	-0.000530909	Apolipoprotein F	Non significant
Q13790	0.00125	logical memory	1.28847e-05	0.000443164	0.000899213	-0.000873444	Apolipoprotein F	Non significant
Q13790	0.00125	cognitive PGS	3.90864e-06	0.000294188	0.000592284	-0.000584466	Apolipoprotein F	Non significant
Q14520	0.0035	digit symbol	1.34393e-05	0.000464238	0.000941916	-0.000915037	Hyaluronan-binding protein 2	Non significant
Q14520	0.0035	verbal fluency	3.06198e-05	0.000633821	0.00129826	-0.00123702	Hyaluronan-binding protein 2	Non significant
Q14520	0.0035	vocabulary	4.77639e-05	0.000909147	0.00186606	-0.00177053	Hyaluronan-binding protein 2	Non significant
Q14520	0.0035	logical memory	2.78721e-05	0.000676085	0.00138004	-0.0013243	Hyaluronan-binding protein 2	Non significant
Q14520	0.0035	cognitive PGS	-1.11246e-05	0.000499307	0.00098749	-0.00100974	Hyaluronan-binding protein 2	Non significant
Q14624.B7ZKJ8	0.00175	digit symbol	3.34887e-06	0.000343447	0.000690244	-0.000683546	Inter-alpha-trypsin inhibitor heavy chain H4 (G2)	Non significant
Q14624.B7ZKJ8	0.00175	verbal fluency	-5.12652e-06	0.000384135	0.000763144	-0.000773397	Inter-alpha-trypsin inhibitor heavy chain H4 (G2)	Non significant
Q14624.B7ZKJ8	0.00175	vocabulary	-1.55187e-05	0.000575628	0.00113574	-0.00116677	Inter-alpha-trypsin inhibitor heavy chain H4 (G2)	Non significant
Q14624.B7ZKJ8	0.00175	logical memory	-1.10553e-05	0.000455174	0.000899293	-0.000921404	Inter-alpha-trypsin inhibitor heavy chain H4 (G2)	Non significant
Q14624.B7ZKJ8	0.00175	cognitive PGS	2.81695e-05	0.000784404	0.00159698	-0.00154064	Inter-alpha-trypsin inhibitor heavy chain H4 (G2)	Non significant
Q14624.H7C0L5.B7ZKJ8	0.001	digit symbol	4.38136e-06	0.000272645	0.000549672	-0.000540909	Inter-alpha-trypsin inhibitor heavy chain H4 (G1)	Non significant
Q14624.H7C0L5.B7ZKJ8	0.001	verbal fluency	-4.25553e-06	0.000170719	0.000337183	-0.000345694	Inter-alpha-trypsin inhibitor heavy chain H4 (G1)	Non significant
Q14624.H7C0L5.B7ZKJ8	0.001	vocabulary	-7.08616e-06	0.000224656	0.000442226	-0.000456398	Inter-alpha-trypsin inhibitor heavy chain H4 (G1)	Non significant
Q14624.H7C0L5.B7ZKJ8	0.001	logical memory	6.69582e-08	0.000231256	0.00046258	-0.000462446	Inter-alpha-trypsin inhibitor heavy chain H4 (G1)	Non significant
Q14624.H7C0L5.B7ZKJ8	0.001	cognitive PGS	1.5569e-05	0.000686436	0.00138844	-0.0013573	Inter-alpha-trypsin inhibitor heavy chain H4 (G1)	Non significant
Q15166.F8WD41.C9JZ99	0.00925	digit symbol	0.000185459	0.002047	0.00427945	-0.00390854	Serum paraoxonase/lactonase 3 (G)	Non significant
Q15166.F8WD41.C9JZ99	0.00925	verbal fluency	0.000137541	0.00161963	0.0033768	-0.00310172	Serum paraoxonase/lactonase 3 (G)	Non significant
Q15166.F8WD41.C9JZ99	0.00925	vocabulary	0.000105517	0.00133967	0.00278485	-0.00257382	Serum paraoxonase/lactonase 3 (G)	Non significant
Q15166.F8WD41.C9JZ99	0.00925	logical memory	5.5727e-05	0.000901823	0.00185937	-0.00174792	Serum paraoxonase/lactonase 3 (G)	Non significant
Q15166.F8WD41.C9JZ99	0.00925	cognitive PGS	1.5365e-06	0.000789302	0.00158014	-0.00157707	Serum paraoxonase/lactonase 3 (G)	Non significant
Q15195.P00747.A6PVI2.Q5TEH5	0.02	digit symbol	-0.000237719	0.00200135	0.00376498	-0.00424042	PG 103 (PLG, PLGLA, PRGA, ...)	Non significant
Q15195.P00747.A6PVI2.Q5TEH5	0.02	verbal fluency	2.05242e-05	0.00113847	0.00229746	-0.00225641	PG 103 (PLG, PLGLA, PRGA, ...)	Non significant
Q15195.P00747.A6PVI2.Q5TEH5	0.02	vocabulary	-0.00018451	0.00160609	0.00302767	-0.00339669	PG 103 (PLG, PLGLA, PRGA, ...)	Non significant
Q15195.P00747.A6PVI2.Q5TEH5	0.02	logical memory	7.47316e-05	0.00139057	0.00285588	-0.00270641	PG 103 (PLG, PLGLA, PRGA, ...)	Non significant
Q15195.P00747.A6PVI2.Q5TEH5	0.02	cognitive PGS	-0.000272174	0.00222463	0.00417708	-0.00472143	PG 103 (PLG, PLGLA, PRGA, ...)	Non significant
Q15582.H0Y9D7.H0YAB8.H0Y8L3.S4R3C6	0.00025	digit symbol	-6.34551e-07	4.01325e-05	7.96305e-05	-8.08996e-05	Transforming growth factor-beta-induced protein ig-h3 (G)	Non significant
Q15582.H0Y9D7.H0YAB8.H0Y8L3.S4R3C6	0.00025	verbal fluency	-1.62105e-06	0.000102524	0.000203428	-0.00020667	Transforming growth factor-beta-induced protein ig-h3 (G)	Non significant
Q15582.H0Y9D7.H0YAB8.H0Y8L3.S4R3C6	0.00025	vocabulary	-6.27088e-06	0.000396605	0.000786939	-0.000799481	Transforming growth factor-beta-induced protein ig-h3 (G)	Non significant
Q15582.H0Y9D7.H0YAB8.H0Y8L3.S4R3C6	0.00025	logical memory	1.43651e-07	9.08528e-06	1.83142e-05	-1.80269e-05	Transforming growth factor-beta-induced protein ig-h3 (G)	Non significant
Q15582.H0Y9D7.H0YAB8.H0Y8L3.S4R3C6	0.00025	cognitive PGS	-3.22173e-06	0.00020376	0.000404298	-0.000410741	Transforming growth factor-beta-induced protein ig-h3 (G)	Non significant
Q15848	0.0015	digit symbol	-1.52646e-05	0.000453501	0.000891738	-0.000922267	Adiponectin	Non significant
Q15848	0.0015	verbal fluency	-1.67371e-05	0.000453564	0.00089039	-0.000923864	Adiponectin	Non significant
Q15848	0.0015	vocabulary	-4.05534e-06	0.000291895	0.000579734	-0.000587845	Adiponectin	Non significant
Q15848	0.0015	logical memory	-9.7084e-06	0.000301528	0.000593347	-0.000612764	Adiponectin	Non significant
Q15848	0.0015	cognitive PGS	9.87785e-06	0.000363619	0.000737117	-0.000717361	Adiponectin	Non significant
Q16610	0.0085	digit symbol	-2.0129e-05	0.000680325	0.00134052	-0.00138078	Extracellular matrix protein 1	Non significant
Q16610	0.0085	verbal fluency	7.64363e-05	0.00116443	0.00240531	-0.00225243	Extracellular matrix protein 1	Non significant
Q16610	0.0085	vocabulary	5.18327e-05	0.000832347	0.00171653	-0.00161286	Extracellular matrix protein 1	Non significant
Q16610	0.0085	logical memory	8.11326e-05	0.00112991	0.00234096	-0.0021787	Extracellular matrix protein 1	Non significant
Q16610	0.0085	cognitive PGS	-8.53704e-05	0.00117657	0.00226776	-0.0024385	Extracellular matrix protein 1	Non significant
Q92954.A0A0U1RR20	0.00775	digit symbol	-6.14289e-05	0.000962327	0.00186323	-0.00198608	Proteoglycan 4 (G)	Non significant
Q92954.A0A0U1RR20	0.00775	verbal fluency	-3.38237e-05	0.000823748	0.00161367	-0.00168132	Proteoglycan 4 (G)	Non significant
Q92954.A0A0U1RR20	0.00775	vocabulary	-6.25813e-05	0.00100941	0.00195625	-0.00208141	Proteoglycan 4 (G)	Non significant
Q92954.A0A0U1RR20	0.00775	logical memory	7.34641e-05	0.0011539	0.00238125	-0.00223433	Proteoglycan 4 (G)	Non significant
Q92954.A0A0U1RR20	0.00775	cognitive PGS	-7.90334e-05	0.0012146	0.00235016	-0.00250823	Proteoglycan 4 (G)	Non significant
Q96IY4.A0A087WSY5	0.001	digit symbol	-3.01463e-06	0.000286268	0.00056952	-0.00057555	Carboxypeptidase B2 (G)	Non significant
Q96IY4.A0A087WSY5	0.001	verbal fluency	-6.32761e-06	0.000235233	0.000464138	-0.000476793	Carboxypeptidase B2 (G)	Non significant
Q96IY4.A0A087WSY5	0.001	vocabulary	-9.70779e-06	0.000339452	0.000669197	-0.000688612	Carboxypeptidase B2 (G)	Non significant
Q96IY4.A0A087WSY5	0.001	logical memory	1.07269e-06	0.000136822	0.000274718	-0.000272572	Carboxypeptidase B2 (G)	Non significant
Q96IY4.A0A087WSY5	0.001	cognitive PGS	-2.55305e-06	0.000127996	0.000253439	-0.000258545	Carboxypeptidase B2 (G)	Non significant
Q96KN2.J3KRP0	0.001	digit symbol	7.34685e-06	0.000309104	0.000625555	-0.000610862	Beta-Ala-His dipeptidase (G)	Non significant
Q96KN2.J3KRP0	0.001	verbal fluency	9.80409e-06	0.000437263	0.00088433	-0.000864722	Beta-Ala-His dipeptidase (G)	Non significant
Q96KN2.J3KRP0	0.001	vocabulary	2.98211e-06	0.000126	0.000254982	-0.000249018	Beta-Ala-His dipeptidase (G)	Non significant
Q96KN2.J3KRP0	0.001	logical memory	2.69945e-06	0.000195088	0.000392876	-0.000387477	Beta-Ala-His dipeptidase (G)	Non significant
Q96KN2.J3KRP0	0.001	cognitive PGS	-1.21174e-06	0.000309237	0.000617263	-0.000619686	Beta-Ala-His dipeptidase (G)	Non significant
Q96PD5	0.0015	digit symbol	-6.7436e-06	0.000293783	0.000580823	-0.00059431	N-acetylmuramoyl-L-alanine amidase	Non significant
Q96PD5	0.0015	verbal fluency	4.49725e-06	0.000201224	0.000406945	-0.00039795	N-acetylmuramoyl-L-alanine amidase	Non significant
Q96PD5	0.0015	vocabulary	6.75271e-06	0.000279285	0.000565322	-0.000551817	N-acetylmuramoyl-L-alanine amidase	Non significant
Q96PD5	0.0015	logical memory	1.52433e-06	0.000386207	0.000773938	-0.00077089	N-acetylmuramoyl-L-alanine amidase	Non significant
Q96PD5	0.0015	cognitive PGS	-6.98133e-06	0.000359642	0.000712303	-0.000726265	N-acetylmuramoyl-L-alanine amidase	Non significant
Q96PD5.M0R2W8.M0QYW3	0.00175	digit symbol	6.6555e-06	0.00022993	0.000466516	-0.000453205	N-acetylmuramoyl-L-alanine amidase (G)	Non significant
Q96PD5.M0R2W8.M0QYW3	0.00175	verbal fluency	-1.58851e-05	0.000464616	0.000913347	-0.000945117	N-acetylmuramoyl-L-alanine amidase (G)	Non significant
Q96PD5.M0R2W8.M0QYW3	0.00175	vocabulary	-6.30195e-07	0.000229656	0.000458681	-0.000459942	N-acetylmuramoyl-L-alanine amidase (G)	Non significant
Q96PD5.M0R2W8.M0QYW3	0.00175	logical memory	3.93497e-06	0.000273524	0.000550983	-0.000543113	N-acetylmuramoyl-L-alanine amidase (G)	Non significant
Q96PD5.M0R2W8.M0QYW3	0.00175	cognitive PGS	1.46564e-05	0.000548036	0.00111073	-0.00108142	N-acetylmuramoyl-L-alanine amidase (G)	Non significant
Q99459	0.3565	digit symbol	0.00849605	0.0126329	0.0337618	-0.0167697	Cell division cycle 5-like protein	Non significant
Q99459	0.3565	verbal fluency	0.00861998	0.0127285	0.034077	-0.0168371	Cell division cycle 5-like protein	Non significant
Q99459	0.3565	vocabulary	0.00357129	0.007224	0.0180193	-0.0108767	Cell division cycle 5-like protein	Non significant
Q99459	0.3565	logical memory	-0.00201316	0.00586054	0.00970792	-0.0137342	Cell division cycle 5-like protein	Non significant
Q99459	0.3565	cognitive PGS	-0.00361181	0.00759403	0.0115763	-0.0187999	Cell division cycle 5-like protein	Non significant
Q9BXR6	0.00525	digit symbol	-6.64307e-05	0.00111211	0.00215779	-0.00229065	Complement factor H-related protein 5	Non significant
Q9BXR6	0.00525	verbal fluency	-4.85677e-05	0.000885075	0.00172158	-0.00181872	Complement factor H-related protein 5	Non significant
Q9BXR6	0.00525	vocabulary	3.33511e-05	0.0007974	0.00162815	-0.00156145	Complement factor H-related protein 5	Non significant
Q9BXR6	0.00525	logical memory	-2.19864e-05	0.000610102	0.00119822	-0.00124219	Complement factor H-related protein 5	Non significant
Q9BXR6	0.00525	cognitive PGS	6.58413e-06	0.000668238	0.00134306	-0.00132989	Complement factor H-related protein 5	Non significant
Q9BXR6.Q03591.B1AKG0	0.0005	digit symbol	7.27193e-07	6.20456e-05	0.000124818	-0.000123364	PG 71 (CFHR1, CFHL, FHR1, ...)	Non significant
Q9BXR6.Q03591.B1AKG0	0.0005	verbal fluency	-2.79991e-06	0.000162386	0.000321971	-0.000327571	PG 71 (CFHR1, CFHL, FHR1, ...)	Non significant
Q9BXR6.Q03591.B1AKG0	0.0005	vocabulary	-3.88986e-06	0.000270767	0.000537644	-0.000545424	PG 71 (CFHR1, CFHL, FHR1, ...)	Non significant
Q9BXR6.Q03591.B1AKG0	0.0005	logical memory	1.29821e-06	6.75566e-05	0.000136411	-0.000133815	PG 71 (CFHR1, CFHL, FHR1, ...)	Non significant
Q9BXR6.Q03591.B1AKG0	0.0005	cognitive PGS	3.40111e-06	0.000241112	0.000485625	-0.000478822	PG 71 (CFHR1, CFHL, FHR1, ...)	Non significant
Q9NP80.A0A0C4DG51	0.0165	digit symbol	0.000331397	0.00274583	0.00582306	-0.00516026	Calcium-independent phospholipase A2-gamma (G)	Non significant
Q9NP80.A0A0C4DG51	0.0165	verbal fluency	0.000217437	0.00193132	0.00408007	-0.0036452	Calcium-independent phospholipase A2-gamma (G)	Non significant
Q9NP80.A0A0C4DG51	0.0165	vocabulary	8.35524e-05	0.00120011	0.00248377	-0.00231667	Calcium-independent phospholipase A2-gamma (G)	Non significant
Q9NP80.A0A0C4DG51	0.0165	logical memory	9.97247e-05	0.00121505	0.00252982	-0.00233037	Calcium-independent phospholipase A2-gamma (G)	Non significant
Q9NP80.A0A0C4DG51	0.0165	cognitive PGS	-0.000120457	0.0013988	0.00267715	-0.00291807	Calcium-independent phospholipase A2-gamma (G)	Non significant
Q9NZP8.F5H2Z5.F5GWF3	0.0025	digit symbol	-2.41101e-05	0.000653052	0.00128199	-0.00133021	Complement C1r subcomponent-like protein (G1)	Non significant
Q9NZP8.F5H2Z5.F5GWF3	0.0025	verbal fluency	-8.79075e-06	0.00036696	0.000725129	-0.000742711	Complement C1r subcomponent-like protein (G1)	Non significant
Q9NZP8.F5H2Z5.F5GWF3	0.0025	vocabulary	-5.0812e-06	0.000390362	0.000775642	-0.000785804	Complement C1r subcomponent-like protein (G1)	Non significant
Q9NZP8.F5H2Z5.F5GWF3	0.0025	logical memory	1.73575e-05	0.000410763	0.000838883	-0.000804168	Complement C1r subcomponent-like protein (G1)	Non significant
Q9NZP8.F5H2Z5.F5GWF3	0.0025	cognitive PGS	1.22363e-06	0.000247997	0.000497217	-0.00049477	Complement C1r subcomponent-like protein (G1)	Non significant
Q9NZP8.H0YFL7	0.09625	digit symbol	-0.00183669	0.00604712	0.0102575	-0.0139309	Complement C1r subcomponent-like protein (G2)	Non significant
Q9NZP8.H0YFL7	0.09625	verbal fluency	-0.000634637	0.00313875	0.00564286	-0.00691214	Complement C1r subcomponent-like protein (G2)	Non significant
Q9NZP8.H0YFL7	0.09625	vocabulary	-0.0018666	0.00618302	0.0104994	-0.0142327	Complement C1r subcomponent-like protein (G2)	Non significant
Q9NZP8.H0YFL7	0.09625	logical memory	-0.000139398	0.0025448	0.00495019	-0.00522899	Complement C1r subcomponent-like protein (G2)	Non significant
Q9NZP8.H0YFL7	0.09625	cognitive PGS	-0.00108821	0.00426528	0.00744234	-0.00961877	Complement C1r subcomponent-like protein (G2)	Non significant
Q9UGM5.E9PG08	0.0005	digit symbol	-2.40691e-06	0.000302281	0.000602155	-0.000606969	Fetuin-B (G)	Non significant
Q9UGM5.E9PG08	0.0005	verbal fluency	-8.95906e-06	0.000405778	0.000802596	-0.000820514	Fetuin-B (G)	Non significant
Q9UGM5.E9PG08	0.0005	vocabulary	7.54192e-07	0.000145841	0.000292435	-0.000290927	Fetuin-B (G)	Non significant
Q9UGM5.E9PG08	0.0005	logical memory	3.97276e-06	0.000185999	0.00037597	-0.000368024	Fetuin-B (G)	Non significant
Q9UGM5.E9PG08	0.0005	cognitive PGS	4.72684e-06	0.00021669	0.000438108	-0.000428654	Fetuin-B (G)	Non significant
Q9UK55.G3V2W1	0.0015	digit symbol	-1.2067e-05	0.000382585	0.000753103	-0.000777237	Protein Z-dependent protease inhibitor (G)	Non significant
Q9UK55.G3V2W1	0.0015	verbal fluency	-7.17695e-06	0.000322032	0.000636887	-0.000651241	Protein Z-dependent protease inhibitor (G)	Non significant
Q9UK55.G3V2W1	0.0015	vocabulary	4.19841e-07	0.000278973	0.000558366	-0.000557526	Protein Z-dependent protease inhibitor (G)	Non significant
Q9UK55.G3V2W1	0.0015	logical memory	1.00599e-05	0.000375787	0.000761634	-0.000741514	Protein Z-dependent protease inhibitor (G)	Non significant
Q9UK55.G3V2W1	0.0015	cognitive PGS	1.90214e-07	0.000237526	0.000475242	-0.000474862	Protein Z-dependent protease inhibitor (G)	Non significant
Q9Y5Y7	0.0005	digit symbol	-3.02439e-06	0.000183979	0.000364933	-0.000370982	Lymphatic vessel endothelial hyaluronic acid receptor 1	Non significant
Q9Y5Y7	0.0005	verbal fluency	-5.46679e-06	0.000246465	0.000487464	-0.000498398	Lymphatic vessel endothelial hyaluronic acid receptor 1	Non significant
Q9Y5Y7	0.0005	vocabulary	-2.73803e-06	0.000164313	0.000325888	-0.000331364	Lymphatic vessel endothelial hyaluronic acid receptor 1	Non significant
Q9Y5Y7	0.0005	logical memory	3.29805e-06	0.000147871	0.000299041	-0.000292445	Lymphatic vessel endothelial hyaluronic acid receptor 1	Non significant
Q9Y5Y7	0.0005	cognitive PGS	-1.22596e-06	6.7338e-05	0.00013345	-0.000135902	Lymphatic vessel endothelial hyaluronic acid receptor 1	Non significant
S4R460.A0A0B4J2B5	0.0075	digit symbol	-3.79344e-06	0.000667691	0.00133159	-0.00133918	Immunoglobulin heavy variable 3/OR16-9 (G)	Non significant
S4R460.A0A0B4J2B5	0.0075	verbal fluency	-1.47429e-05	0.000644157	0.00127357	-0.00130306	Immunoglobulin heavy variable 3/OR16-9 (G)	Non significant
S4R460.A0A0B4J2B5	0.0075	vocabulary	-1.12673e-06	0.000793494	0.00158586	-0.00158811	Immunoglobulin heavy variable 3/OR16-9 (G)	Non significant
S4R460.A0A0B4J2B5	0.0075	logical memory	5.10233e-06	0.000635061	0.00127522	-0.00126502	Immunoglobulin heavy variable 3/OR16-9 (G)	Non significant
S4R460.A0A0B4J2B5	0.0075	cognitive PGS	-0.000150819	0.00187365	0.00359648	-0.00389812	Immunoglobulin heavy variable 3/OR16-9 (G)	Non significant

### Sheet: Table S6
Meausre 1	Measure 2	correlation coefficient	p value
digit symbol	verbal fluency	0.224372	3.71528e-162
digit symbol	vocabulary	0.0501633	2.05884e-09
digit symbol	logical memory	0.30416	6.71536e-303
digit symbol	cognitive PGS	0.0937347	3.39214e-29
digit symbol	SIMD	0.117144	4.06338e-42
digit symbol	BMI	-0.182574	1.60485e-106
digit symbol	alcohol intake	-0.00579692	0.50842
digit symbol	age	-0.488351	0
digit symbol	education	0.306496	3.12687e-292
digit symbol	smoking score	-0.185711	4.68893e-108
verbal fluency	vocabulary	0.39234	0
verbal fluency	logical memory	0.15411	1.68869e-76
verbal fluency	cognitive PGS	0.10433	8.38987e-36
verbal fluency	SIMD	0.130672	4.63964e-52
verbal fluency	BMI	-0.0398842	2.02869e-06
verbal fluency	alcohol intake	0.0701031	1.17557e-15
verbal fluency	age	0.11549	1.55761e-43
verbal fluency	education	0.195233	2.29773e-116
verbal fluency	smoking score	-0.049751	4.41575e-09
vocabulary	logical memory	0.21649	7.81134e-151
vocabulary	cognitive PGS	0.171729	8.35501e-95
vocabulary	SIMD	0.226537	2.34912e-155
vocabulary	BMI	-0.00185659	0.825056
vocabulary	alcohol intake	0.05304	1.40513e-09
vocabulary	age	0.340663	0
vocabulary	education	0.299912	2.6542e-279
vocabulary	smoking score	-0.0953162	2.05293e-29
logical memory	cognitive PGS	0.109486	2.82237e-39
logical memory	SIMD	0.079425	3.48153e-20
logical memory	BMI	-0.0500843	2.41911e-09
logical memory	alcohol intake	-0.0235116	0.00730751
logical memory	age	-0.200909	9.45321e-130
logical memory	education	0.223076	3.2274e-152
logical memory	smoking score	-0.110196	8.41163e-39
cognitive PGS	SIMD	0.0429755	6.55824e-07
cognitive PGS	BMI	-0.0348046	3.39637e-05
cognitive PGS	alcohol intake	0.0175906	0.0447677
cognitive PGS	age	0.0217975	0.00924531
cognitive PGS	education	0.102966	3.18666e-33
cognitive PGS	smoking score	-0.0617102	3.31938e-13
SIMD	BMI	-0.127447	2.56527e-49
SIMD	alcohol intake	0.0195903	0.0302957
SIMD	age	0.0786017	8.44643e-20
SIMD	education	0.180082	4.76097e-93
SIMD	smoking score	-0.207565	6.27578e-127
BMI	alcohol intake	-0.00867919	0.323182
BMI	age	0.199307	5.64908e-127
BMI	education	-0.14087	1.22849e-60
BMI	smoking score	0.015557	0.0674585
alcohol intake	age	-0.074652	1.4896e-17
alcohol intake	education	0.0276631	0.00190774
alcohol intake	smoking score	0.120035	6.19529e-42
age	education	-0.234855	5.76144e-169
age	smoking score	0.0776208	5.04542e-20
education	smoking score	-0.188876	3.63366e-106

### Sheet: Table S7
APOE e4	beta	se	p	lower95 CI	upper95 CI	n	protein	Name
One copy	-0.00423068	0.0190759	0.824485	-0.0416195	0.0331582	15030	A0A075B6H7	Probable non-functional immunoglobulin kappa variable 3-7
Two copies	0.0119303	0.0526077	0.820596	-0.0911807	0.115041	15030	A0A075B6H7	Probable non-functional immunoglobulin kappa variable 3-7
One copy	-0.00106418	0.0190115	0.955361	-0.0383268	0.0361984	15030	A0A075B6H9	Immunoglobulin lambda variable 4-69
Two copies	-0.0962978	0.052321	0.0656922	-0.198847	0.00625142	15030	A0A075B6H9	Immunoglobulin lambda variable 4-69
One copy	-0.0269103	0.019045	0.157661	-0.0642386	0.010418	15030	A0A075B6I0	Immunoglobulin lambda variable 8-61
Two copies	-0.0957818	0.0521222	0.0661156	-0.197941	0.00637772	15030	A0A075B6I0	Immunoglobulin lambda variable 8-61
One copy	0.0112477	0.019045	0.554797	-0.0260804	0.0485759	15030	A0A075B6I1	Immunoglobulin lambda variable 4-60
Two copies	-0.0628686	0.0525716	0.231748	-0.165909	0.0401717	15030	A0A075B6I1	Immunoglobulin lambda variable 4-60
One copy	-0.0316442	0.0190292	0.0963277	-0.0689415	0.00565314	15030	A0A075B6J9	Immunoglobulin lambda variable 2-18
Two copies	-0.0239532	0.0525544	0.648549	-0.12696	0.0790533	15030	A0A075B6J9	Immunoglobulin lambda variable 2-18
One copy	-0.0152205	0.0188857	0.420285	-0.0522366	0.0217955	15030	A0A075B6K0.P01717.P01718	PG 1 (IGLV3-16, IGLV3-25, IGLV3-27)
Two copies	-0.0159711	0.0520652	0.759033	-0.118019	0.0860768	15030	A0A075B6K0.P01717.P01718	PG 1 (IGLV3-16, IGLV3-25, IGLV3-27)
One copy	-0.020417	0.0187395	0.275927	-0.0571465	0.0163125	15030	A0A075B6K2.P80748.A0A075B6K5	PG 2 (IGLV3-12, IGLV3-21, IGLV3-9)
Two copies	0.00575548	0.051288	0.91065	-0.094769	0.10628	15030	A0A075B6K2.P80748.A0A075B6K5	PG 2 (IGLV3-12, IGLV3-21, IGLV3-9)
One copy	-0.00486156	0.0189257	0.797275	-0.041956	0.0322329	15030	A0A075B6P5.A0A075B6S2.P01614.A2NJV5.A0A087WW87.A0A0A0MRZ7.P01615.P06310.A0A075B6S6.A0A087X0Q4	PG 3 (IGKV2-28, IGKV2D-26, IGKV2D-28, ...)
Two copies	-0.0070885	0.0518567	0.891273	-0.108728	0.0945506	15030	A0A075B6P5.A0A075B6S2.P01614.A2NJV5.A0A087WW87.A0A0A0MRZ7.P01615.P06310.A0A075B6S6.A0A087X0Q4	PG 3 (IGKV2-28, IGKV2D-26, IGKV2D-28, ...)
One copy	0.019672	0.0190367	0.30143	-0.01764	0.056984	15030	A0A075B6P5.P01614.A0A087WW87.P01615.A0A087X0Q4	PG 4 (IGKV2-28, IGKV2-40, IGKV2D-28, ...)
Two copies	0.0131699	0.0524063	0.801579	-0.0895465	0.115886	15030	A0A075B6P5.P01614.A0A087WW87.P01615.A0A087X0Q4	PG 4 (IGKV2-28, IGKV2-40, IGKV2D-28, ...)
One copy	-0.0031478	0.0190238	0.868577	-0.0404345	0.0341389	15030	A0A075B6R2.A0A075B7B6.A0A087WW49	PG 5 (IGHV4-4, IGHV4OR15-8, LOC102724971)
Two copies	-0.000804961	0.0520214	0.987654	-0.102767	0.101157	15030	A0A075B6R2.A0A075B7B6.A0A087WW49	PG 5 (IGHV4-4, IGHV4OR15-8, LOC102724971)
One copy	-0.0280132	0.019088	0.142217	-0.0654256	0.00939918	15030	A0A075B6S2.A2NJV5	PG 95 (IGKV2-29, IGKV2D-29)
Two copies	-0.0464125	0.0524685	0.376385	-0.149251	0.0564258	15030	A0A075B6S2.A2NJV5	PG 95 (IGKV2-29, IGKV2D-29)
One copy	-0.0228535	0.0190522	0.230326	-0.0601959	0.0144889	15030	A0A075B7B8	Immunoglobulin heavy variable 3/OR16-12
Two copies	-0.00647817	0.0524426	0.901688	-0.109266	0.0963093	15030	A0A075B7B8	Immunoglobulin heavy variable 3/OR16-12
One copy	-0.0110153	0.0190837	0.563799	-0.0484194	0.0263888	15030	A0A087WSY6	Immunoglobulin kappa variable 3D-15
Two copies	-0.0217271	0.0526388	0.679784	-0.124899	0.0814451	15030	A0A087WSY6	Immunoglobulin kappa variable 3D-15
One copy	-0.00286398	0.0187996	0.878917	-0.0397112	0.0339832	15030	A0A087WSY6.P01624	PG 98 (IGKV3-15, IGKV3D-15)
Two copies	-0.0113203	0.0517451	0.826829	-0.112741	0.0901002	15030	A0A087WSY6.P01624	PG 98 (IGKV3-15, IGKV3D-15)
One copy	0.00823554	0.0188947	0.662934	-0.0287981	0.0452691	15030	A0A0A0MS14	Immunoglobulin heavy variable 1-45
Two copies	-0.0322784	0.0524705	0.538441	-0.135121	0.0705638	15030	A0A0A0MS14	Immunoglobulin heavy variable 1-45
One copy	-0.0315886	0.018985	0.0961377	-0.0687991	0.00562194	15030	A0A0A0MS15	Immunoglobulin heavy variable 3-49
Two copies	-0.0764571	0.0518657	0.140445	-0.178114	0.0251996	15030	A0A0A0MS15	Immunoglobulin heavy variable 3-49
One copy	0.00202559	0.0187748	0.914084	-0.0347729	0.0388241	15030	A0A0A0MT36.A0A0C4DH24	PG 99 (IGKV6-21, IGKV6D-21)
Two copies	-0.036241	0.0520775	0.486488	-0.138313	0.0658309	15030	A0A0A0MT36.A0A0C4DH24	PG 99 (IGKV6-21, IGKV6D-21)
One copy	0.00662456	0.0188647	0.725466	-0.0303502	0.0435993	15030	A0A0A0MT89	Immunoglobulin kappa joining 1
Two copies	0.0130622	0.0523213	0.802855	-0.0894875	0.115612	15030	A0A0A0MT89	Immunoglobulin kappa joining 1
One copy	-0.014297	0.0189067	0.449538	-0.0513542	0.0227602	15030	A0A0B4J1U7	Immunoglobulin heavy variable 6-1
Two copies	-0.00817456	0.0521207	0.875372	-0.110331	0.093982	15030	A0A0B4J1U7	Immunoglobulin heavy variable 6-1
One copy	0.00113411	0.0188511	0.952027	-0.0358141	0.0380823	15030	A0A0B4J1V0	Immunoglobulin heavy variable 3-15
Two copies	-0.00994965	0.0520452	0.84839	-0.111958	0.0920589	15030	A0A0B4J1V0	Immunoglobulin heavy variable 3-15
One copy	-0.0258121	0.0186442	0.166218	-0.0623548	0.0107305	15030	A0A0B4J1V1.P01780.A0A0B4J1X8.P0DP04.P01762.P01766.P01782.A0A0C4DH32.P01763.S4R460.A0A075B7F0.A0A0B4J2B5	PG 6 (IGHV3-11, IGHV3OR16-10, IGHV3OR16-9, ...)
Two copies	-0.00339865	0.0510714	0.946942	-0.103499	0.0967014	15030	A0A0B4J1V1.P01780.A0A0B4J1X8.P0DP04.P01762.P01766.P01782.A0A0C4DH32.P01763.S4R460.A0A075B7F0.A0A0B4J2B5	PG 6 (IGHV3-11, IGHV3OR16-10, IGHV3OR16-9, ...)
One copy	-0.0149845	0.018848	0.426604	-0.0519266	0.0219576	15030	A0A0B4J1V1.P01780.P01767.A0A0B4J1X5.A0A0J9YVY3.P0DP02.P01762.A0A0C4DH42.P01772.P01763	PG 7 (IGHV3-11, IGHV3-74, IGHV7-4-1, ...)
Two copies	-0.0061971	0.052263	0.905612	-0.108633	0.0962383	15030	A0A0B4J1V1.P01780.P01767.A0A0B4J1X5.A0A0J9YVY3.P0DP02.P01762.A0A0C4DH42.P01772.P01763	PG 7 (IGHV3-11, IGHV3-74, IGHV7-4-1, ...)
One copy	-0.00647085	0.0188736	0.73171	-0.0434632	0.0305214	15030	A0A0B4J1V2	Immunoglobulin heavy variable 2-26
Two copies	-0.00208363	0.052444	0.968308	-0.104874	0.100707	15030	A0A0B4J1V2	Immunoglobulin heavy variable 2-26
One copy	0.00883099	0.0190052	0.642173	-0.0284191	0.0460811	15030	A0A0B4J1V6.A0A0A0MS15	PG 8 (IGHV3-49, IGHV3-73)
Two copies	-0.0059722	0.0523205	0.909122	-0.10852	0.0965759	15030	A0A0B4J1V6.A0A0A0MS15	PG 8 (IGHV3-49, IGHV3-73)
One copy	0.00558542	0.0190092	0.76889	-0.0316726	0.0428434	15030	A0A0B4J1V6.A0A0B4J1V0.A0A0B4J1Y9	PG 9 (IGHV3-15, IGHV3-72, IGHV3-73)
Two copies	0.0639012	0.0521776	0.220693	-0.0383669	0.166169	15030	A0A0B4J1V6.A0A0B4J1V0.A0A0B4J1Y9	PG 9 (IGHV3-15, IGHV3-72, IGHV3-73)
One copy	0.00667558	0.0189449	0.724562	-0.0304564	0.0438075	15030	A0A0B4J1X5.A0A075B7E8	PG 10 (IGHV3-74, IGHV3OR16-13)
Two copies	0.0738109	0.0524654	0.159472	-0.0290213	0.176643	15030	A0A0B4J1X5.A0A075B7E8	PG 10 (IGHV3-74, IGHV3OR16-13)
One copy	-0.0178937	0.0189474	0.344973	-0.0550306	0.0192433	15030	A0A0C4DH25	Immunoglobulin kappa variable 3D-20
Two copies	0.0526987	0.0521383	0.312138	-0.0494925	0.15489	15030	A0A0C4DH25	Immunoglobulin kappa variable 3D-20
One copy	-0.0194712	0.0188146	0.300719	-0.0563479	0.0174056	15030	A0A0C4DH29	Immunoglobulin heavy variable 1-3
Two copies	0.00205293	0.0520806	0.968557	-0.100025	0.104131	15030	A0A0C4DH29	Immunoglobulin heavy variable 1-3
One copy	-0.026736	0.0188376	0.155816	-0.0636578	0.0101858	15030	A0A0C4DH31.P23083	PG 11 (IGHV1-18, IGHV1-2)
Two copies	-0.0600759	0.0516916	0.245155	-0.161392	0.0412396	15030	A0A0C4DH31.P23083	PG 11 (IGHV1-18, IGHV1-2)
One copy	-0.0212178	0.0191192	0.2671	-0.0586914	0.0162558	15030	A0A0C4DH34	Immunoglobulin heavy variable 4-28
Two copies	-0.0786622	0.0522554	0.132237	-0.181083	0.0237584	15030	A0A0C4DH34	Immunoglobulin heavy variable 4-28
One copy	0.00107593	0.0190621	0.954988	-0.0362858	0.0384376	15030	A0A0C4DH35	Probable non-functional immunoglobulin heavy variable 3-35
Two copies	-0.0320637	0.0523217	0.539997	-0.134614	0.0704868	15030	A0A0C4DH35	Probable non-functional immunoglobulin heavy variable 3-35
One copy	-0.0264025	0.0190667	0.16613	-0.0637733	0.0109682	15030	A0A0C4DH36	Probable non-functional immunoglobulin heavy variable 3-38
Two copies	0.0298914	0.052525	0.569296	-0.0730575	0.13284	15030	A0A0C4DH36	Probable non-functional immunoglobulin heavy variable 3-38
One copy	-0.0104618	0.0189695	0.581288	-0.0476421	0.0267185	15030	A0A0C4DH38	Immunoglobulin heavy variable 5-51
Two copies	-0.135026	0.0523715	0.00993056	-0.237674	-0.032378	15030	A0A0C4DH38	Immunoglobulin heavy variable 5-51
One copy	0.023118	0.0188369	0.219721	-0.0138024	0.0600383	15030	A0A0C4DH38.A0A0J9YXX1	PG 12 (IGHV5-10-1, IGHV5-51)
Two copies	-0.0908676	0.0520402	0.0807927	-0.192866	0.0111311	15030	A0A0C4DH38.A0A0J9YXX1	PG 12 (IGHV5-10-1, IGHV5-51)
One copy	0.00102103	0.0188854	0.956884	-0.0359943	0.0380364	15030	A0A0C4DH55.P01624.A0A0C4DH90.A0A075B6H7	PG 13 (IGKV3-15, IGKV3-7, IGKV3D-7, IGKV3OR2-268)
Two copies	-0.00176048	0.0517423	0.972858	-0.103175	0.0996544	15030	A0A0C4DH55.P01624.A0A0C4DH90.A0A075B6H7	PG 13 (IGKV3-15, IGKV3-7, IGKV3D-7, IGKV3OR2-268)
One copy	-0.0167498	0.0189839	0.377605	-0.0539582	0.0204586	15030	A0A0C4DH67.A0A0C4DH69.A0A075B6S5	PG 14 (IGKV1-27, IGKV1-8, IGKV1-9)
Two copies	-0.0587612	0.052286	0.26108	-0.161242	0.0437194	15030	A0A0C4DH67.A0A0C4DH69.A0A075B6S5	PG 14 (IGKV1-27, IGKV1-8, IGKV1-9)
One copy	0.023038	0.0190747	0.227132	-0.0143483	0.0604243	15030	A0A0C4DH68.A0A075B6R9	PG 94 (IGKV2-24, IGKV2D-24)
Two copies	-0.0439624	0.0524829	0.402226	-0.146829	0.0589041	15030	A0A0C4DH68.A0A075B6R9	PG 94 (IGKV2-24, IGKV2D-24)
One copy	-0.00878666	0.0189581	0.643022	-0.0459445	0.0283712	15030	A0A0C4DH72.P01599	PG 15 (IGKV1-17, IGKV1-6)
Two copies	0.0202923	0.0523504	0.698294	-0.0823145	0.122899	15030	A0A0C4DH72.P01599	PG 15 (IGKV1-17, IGKV1-6)
One copy	-0.00800833	0.0187249	0.668881	-0.0447091	0.0286925	15030	A0A0G2JMB2	Immunoglobulin heavy constant alpha 2
Two copies	-0.0418697	0.0513069	0.414463	-0.142431	0.0586918	15030	A0A0G2JMB2	Immunoglobulin heavy constant alpha 2
One copy	-0.0131745	0.0190078	0.48824	-0.0504298	0.0240808	15030	A0A0G2JRQ6	Ig-like domain-containing protein
Two copies	-0.0580834	0.0524948	0.268528	-0.160973	0.0448064	15030	A0A0G2JRQ6	Ig-like domain-containing protein
One copy	0.000814883	0.0189134	0.965634	-0.0362555	0.0378852	15030	A0A0J9YX35	Immunoglobulin heavy variable 3-64D
Two copies	-0.0206796	0.0519479	0.690569	-0.122497	0.0811383	15030	A0A0J9YX35	Immunoglobulin heavy variable 3-64D
One copy	-0.0362735	0.0189869	0.0560756	-0.0734879	0.000940853	15030	A0A0J9YY99	Ig-like domain-containing protein
Two copies	-0.0862053	0.0516658	0.0952134	-0.18747	0.0150598	15030	A0A0J9YY99	Ig-like domain-containing protein
One copy	0.00585913	0.0190615	0.758553	-0.0315014	0.0432196	15030	A0M8Q6	Immunoglobulin lambda constant 7
Two copies	0.00526237	0.0523214	0.919886	-0.0972875	0.107812	15030	A0M8Q6	Immunoglobulin lambda constant 7
One copy	-0.0283141	0.0189177	0.134472	-0.0653927	0.00876458	15030	B1AHL2	Fibulin-1
Two copies	-0.0114187	0.052337	0.827291	-0.113999	0.0911617	15030	B1AHL2	Fibulin-1
One copy	-0.024825	0.019026	0.191963	-0.0621159	0.012466	15030	B9A064.A0A0B4J231	Immunoglobulin lambda-like polypeptide 5 (G)
Two copies	-0.0338606	0.0519916	0.514871	-0.135764	0.0680429	15030	B9A064.A0A0B4J231	Immunoglobulin lambda-like polypeptide 5 (G)
One copy	-0.0152739	0.0188777	0.418459	-0.0522742	0.0217264	15030	C9JB55	Transferrin
Two copies	-0.0154012	0.0523013	0.768398	-0.117912	0.0871093	15030	C9JB55	Transferrin
One copy	0.0328839	0.0190158	0.083757	-0.00438711	0.0701548	15030	D6RF35	Vitamin D-binding protein
Two copies	3.14632e-05	0.0519523	0.999517	-0.101795	0.101858	15030	D6RF35	Vitamin D-binding protein
One copy	-0.00434209	0.0184678	0.814118	-0.0405389	0.0318547	15030	O14791	Apolipoprotein L1
Two copies	-0.00288539	0.0509344	0.954825	-0.102717	0.096946	15030	O14791	Apolipoprotein L1
One copy	0.0219031	0.0185376	0.237384	-0.0144306	0.0582367	15030	O43866	CD5 antigen-like
Two copies	-0.0513303	0.0506567	0.310918	-0.150617	0.0479568	15030	O43866	CD5 antigen-like
One copy	-0.0233527	0.0181391	0.197947	-0.0589054	0.0122	15030	O75636	Ficolin-3
Two copies	-0.0351511	0.0499858	0.481918	-0.133123	0.0628211	15030	O75636	Ficolin-3
One copy	0.00354901	0.0188895	0.850969	-0.0334744	0.0405724	15030	O75882	Attractin
Two copies	-0.0490802	0.0522415	0.347481	-0.151474	0.0533132	15030	O75882	Attractin
One copy	0.0512079	0.0187285	0.00625267	0.0145001	0.0879157	15030	O95445	Apolipoprotein M
Two copies	0.024211	0.0521307	0.642341	-0.0779652	0.126387	15030	O95445	Apolipoprotein M
One copy	0.0735667	0.0191123	0.000118515	0.0361065	0.111027	15030	O95445.Q5SRP5	Apolipoprotein M (G)
Two copies	0.0544856	0.052653	0.30076	-0.0487143	0.157686	15030	O95445.Q5SRP5	Apolipoprotein M (G)
One copy	-0.0182444	0.0189871	0.336612	-0.0554591	0.0189704	15030	O95568.P01024.M0R1Q1	PG 16 (C3, ASTP2, METTL18, ...)
Two copies	-0.103682	0.0524016	0.0478608	-0.206389	-0.000974782	15030	O95568.P01024.M0R1Q1	PG 16 (C3, ASTP2, METTL18, ...)
One copy	-0.0378024	0.0183339	0.0392186	-0.0737369	-0.00186796	15030	P00450	Ceruloplasmin
Two copies	0.086827	0.0501667	0.0834929	-0.0114997	0.185154	15030	P00450	Ceruloplasmin
One copy	-0.0100632	0.0172746	0.560202	-0.0439214	0.0237951	15030	P00450.D6RE86.E9PFZ2	Ceruloplasmin (G4)
Two copies	0.0245126	0.0477189	0.607471	-0.0690164	0.118042	15030	P00450.D6RE86.E9PFZ2	Ceruloplasmin (G4)
One copy	-0.0433121	0.0170928	0.0112789	-0.0768141	-0.00981019	15030	P00450.E9PFZ2	Ceruloplasmin (G1)
Two copies	-0.0285346	0.0471878	0.545376	-0.121023	0.0639535	15030	P00450.E9PFZ2	Ceruloplasmin (G1)
One copy	-0.0547103	0.0170103	0.00129851	-0.0880504	-0.0213702	15030	P00450.H7C5N5.H7C5R1.E9PFZ2	Ceruloplasmin (G2)
Two copies	-0.0180087	0.0470082	0.701648	-0.110145	0.0741274	15030	P00450.H7C5N5.H7C5R1.E9PFZ2	Ceruloplasmin (G2)
One copy	-0.0136686	0.0178733	0.444419	-0.0487002	0.021363	15030	P00450.H7C5R1	Ceruloplasmin (G3)
Two copies	-0.0821086	0.0494753	0.0969977	-0.17908	0.0148631	15030	P00450.H7C5R1	Ceruloplasmin (G3)
One copy	-0.047428	0.0167079	0.00453042	-0.0801755	-0.0146805	15030	P00450.H7C5R1.E9PFZ2	Ceruloplasmin (G5)
Two copies	-0.0162366	0.0460314	0.724292	-0.106458	0.0739849	15030	P00450.H7C5R1.E9PFZ2	Ceruloplasmin (G5)
One copy	-0.0212294	0.0190556	0.265247	-0.0585784	0.0161196	15030	P00734	Prothrombin
Two copies	-0.0364836	0.0525607	0.487605	-0.139503	0.0665354	15030	P00734	Prothrombin
One copy	0.00704868	0.0190507	0.711386	-0.0302908	0.0443881	15030	P00734.E9PIT3	Prothrombin (G1)
Two copies	0.00330795	0.0520233	0.9493	-0.0986577	0.105274	15030	P00734.E9PIT3	Prothrombin (G1)
One copy	0.0116545	0.018977	0.539125	-0.0255405	0.0488494	15030	P00734.E9PIT3.C9JV37	Prothrombin (G2)
Two copies	0.0192191	0.052157	0.712511	-0.0830085	0.121447	15030	P00734.E9PIT3.C9JV37	Prothrombin (G2)
One copy	-0.00245477	0.0187055	0.895592	-0.0391176	0.0342081	15030	P00736.F5H1V0.F5H2D0.F5H3N3.F5H6Y3.B4DPQ0	Complement C1r subcomponent (G4)
Two copies	-0.0526167	0.05215	0.312999	-0.154831	0.0495972	15030	P00736.F5H1V0.F5H2D0.F5H3N3.F5H6Y3.B4DPQ0	Complement C1r subcomponent (G4)
One copy	-0.0292264	0.0186964	0.118003	-0.0658713	0.00741855	15030	P00736.F5H1V0.F5H3N3.F5H6Y3.B4DPQ0	Complement C1r subcomponent (G3)
Two copies	-0.0805675	0.0521099	0.122079	-0.182703	0.0215679	15030	P00736.F5H1V0.F5H3N3.F5H6Y3.B4DPQ0	Complement C1r subcomponent (G3)
One copy	0.0235817	0.0187876	0.209416	-0.013242	0.0604054	15030	P00736.F5H1V0.F5H6Y3.B4DPQ0	Complement C1r subcomponent (G2)
Two copies	-0.0131043	0.0522137	0.801833	-0.115443	0.0892345	15030	P00736.F5H1V0.F5H6Y3.B4DPQ0	Complement C1r subcomponent (G2)
One copy	-0.0125848	0.0186372	0.499515	-0.0491137	0.0239441	15030	P00736.F5H2D0.B4DPQ0	Complement C1r subcomponent (G1)
Two copies	0.0628134	0.0520186	0.227232	-0.039143	0.16477	15030	P00736.F5H2D0.B4DPQ0	Complement C1r subcomponent (G1)
One copy	-0.0141433	0.0188448	0.452944	-0.0510791	0.0227925	15030	P00738.H0Y300.J3QLC9.H3BS21.J3QR68.A0A0C4DGL8.A0A087WU08	Haptoglobin (G3)
Two copies	-0.013975	0.0517649	0.787182	-0.115434	0.0874841	15030	P00738.H0Y300.J3QLC9.H3BS21.J3QR68.A0A0C4DGL8.A0A087WU08	Haptoglobin (G3)
One copy	-0.0267239	0.0189098	0.157588	-0.0637872	0.0103393	15030	P00738.H0Y300.J3QLC9.J3KRH2.J3QR68	Haptoglobin (G4)
Two copies	-0.0615038	0.0519403	0.236364	-0.163307	0.0402992	15030	P00738.H0Y300.J3QLC9.J3KRH2.J3QR68	Haptoglobin (G4)
One copy	-0.00685996	0.0188399	0.715769	-0.0437861	0.0300662	15030	P00738.H0Y300.J3QLC9.J3QR68.A0A0C4DGL8.A0A087WU08	Haptoglobin (G1)
Two copies	-0.0311259	0.0517212	0.547306	-0.1325	0.0702477	15030	P00738.H0Y300.J3QLC9.J3QR68.A0A0C4DGL8.A0A087WU08	Haptoglobin (G1)
One copy	-0.0219529	0.0189796	0.247411	-0.059153	0.0152471	15030	P00738.J3QLC9.J3QQI8.H3BMJ7.H3BS21.J3KRH2.J3KSV1	Haptoglobin (G2)
Two copies	-0.0284157	0.0519274	0.584227	-0.130193	0.073362	15030	P00738.J3QLC9.J3QQI8.H3BMJ7.H3BS21.J3KRH2.J3KSV1	Haptoglobin (G2)
One copy	0.0389724	0.0187844	0.0380119	0.00215505	0.0757897	15030	P00739.A0A0A0MRD9	Haptoglobin-related protein (G)
Two copies	0.0296091	0.0511649	0.562792	-0.070674	0.129892	15030	P00739.A0A0A0MRD9	Haptoglobin-related protein (G)
One copy	-0.00827436	0.018869	0.661012	-0.0452575	0.0287088	15030	P00739.P00738.H0Y300.A0A0A0MRD9.J3QR68.A0A0C4DGL8.A0A087WU08	PG 87 (HP, HPR)
Two copies	-0.0382116	0.0517458	0.460243	-0.139633	0.0632102	15030	P00739.P00738.H0Y300.A0A0A0MRD9.J3QR68.A0A0C4DGL8.A0A087WU08	PG 87 (HP, HPR)
One copy	-0.00386859	0.0189427	0.838177	-0.0409963	0.0332591	15030	P00739.P00738.H0Y300.J3KTC3.J3QLC9.J3KRH2.J3QR68.A0A0C4DGL8	PG 84 (HP, HPR)
Two copies	-0.0198456	0.0518211	0.701748	-0.121415	0.0817239	15030	P00739.P00738.H0Y300.J3KTC3.J3QLC9.J3KRH2.J3QR68.A0A0C4DGL8	PG 84 (HP, HPR)
One copy	-0.0240369	0.0188714	0.202763	-0.0610249	0.0129511	15030	P00739.P00738.H0Y300.J3KTC3.J3QR68.A0A0C4DGL8	PG 85 (HP, HPR)
Two copies	-0.064446	0.0517904	0.213367	-0.165955	0.0370633	15030	P00739.P00738.H0Y300.J3KTC3.J3QR68.A0A0C4DGL8	PG 85 (HP, HPR)
One copy	-0.00671985	0.0188959	0.722122	-0.0437558	0.0303161	15030	P00739.P00738.H0Y300.J3QLC9.A0A0A0MRD9.H3BS21.J3QR68.A0A0C4DGL8.A0A087WU08	PG 88 (HP, HPR)
Two copies	-0.0307639	0.0518479	0.552948	-0.132386	0.0708581	15030	P00739.P00738.H0Y300.J3QLC9.A0A0A0MRD9.H3BS21.J3QR68.A0A0C4DGL8.A0A087WU08	PG 88 (HP, HPR)
One copy	-0.00398616	0.0188301	0.832348	-0.0408931	0.0329208	15030	P00739.P00738.H0Y300.J3QLC9.A0A0A0MRD9.J3QR68.A0A0C4DGL8.A0A087WU08	PG 86 (HP, HPR)
Two copies	-0.0452462	0.0516694	0.381201	-0.146518	0.0560258	15030	P00739.P00738.H0Y300.J3QLC9.A0A0A0MRD9.J3QR68.A0A0C4DGL8.A0A087WU08	PG 86 (HP, HPR)
One copy	0.00904874	0.0188469	0.631143	-0.0278911	0.0459886	15030	P00740	Coagulation factor IX
Two copies	0.0370808	0.0522567	0.477959	-0.0653423	0.139504	15030	P00740	Coagulation factor IX
One copy	0.023052	0.018903	0.222659	-0.013998	0.060102	15030	P00742	Coagulation factor X
Two copies	0.0217046	0.0524142	0.678803	-0.0810272	0.124436	15030	P00742	Coagulation factor X
One copy	0.00404927	0.0189339	0.830654	-0.0330612	0.0411598	15030	P00742.Q5JVE8.B7ZBK1	Coagulation factor X (G)
Two copies	-0.0204931	0.0525349	0.696473	-0.123461	0.0824752	15030	P00742.Q5JVE8.B7ZBK1	Coagulation factor X (G)
One copy	0.00898078	0.0185936	0.629092	-0.0274626	0.0454242	15030	P00746.K7ERG9	Complement factor D (G)
Two copies	-0.0322251	0.0515964	0.532259	-0.133354	0.0689038	15030	P00746.K7ERG9	Complement factor D (G)
One copy	-0.033297	0.018622	0.0737677	-0.0697961	0.00320202	15030	P00747	Plasminogen
Two copies	-0.0756569	0.0510653	0.138454	-0.175745	0.0244311	15030	P00747	Plasminogen
One copy	-0.0154615	0.0188317	0.411627	-0.0523717	0.0214487	15030	P00747.A6PVI2.Q5TEH5	Plasminogen (G)
Two copies	-0.050981	0.0521741	0.328504	-0.153242	0.0512802	15030	P00747.A6PVI2.Q5TEH5	Plasminogen (G)
One copy	0.00376032	0.0189725	0.842889	-0.0334257	0.0409463	15030	P00748	Coagulation factor XII
Two copies	0.0353771	0.0525024	0.500427	-0.0675277	0.138282	15030	P00748	Coagulation factor XII
One copy	-0.0439478	0.0190363	0.0209636	-0.0812589	-0.00663678	15030	P00751.C9JRT3.A0A0G2JH38.B4E1Z4	PG 17 (CFB, BF, BFD)
Two copies	-0.063369	0.0522655	0.225343	-0.16581	0.0390714	15030	P00751.C9JRT3.A0A0G2JH38.B4E1Z4	PG 17 (CFB, BF, BFD)
One copy	0.00602256	0.0191387	0.753005	-0.0314894	0.0435345	15030	P00751.C9JRT3.B4E1Z4	PG 18 (BF, BFD, CFB)
Two copies	-0.0646029	0.0523103	0.216833	-0.167131	0.0379253	15030	P00751.C9JRT3.B4E1Z4	PG 18 (BF, BFD, CFB)
One copy	-0.0550396	0.0190045	0.00377797	-0.0922885	-0.0177907	15030	P00751.E7ETN3.A0A0G2JH38.B4E1Z4	PG 19 (CFB, BF, BFD)
Two copies	-0.0937923	0.0520956	0.0717994	-0.1959	0.00831507	15030	P00751.E7ETN3.A0A0G2JH38.B4E1Z4	PG 19 (CFB, BF, BFD)
One copy	-0.0553225	0.0190748	0.00372821	-0.0927091	-0.0179358	15030	P00751.H7C526.H7C5H1.E7ETN3.B4E1Z4	PG 20 (CFB, BF, BFD)
Two copies	-0.133615	0.0525079	0.0109379	-0.236531	-0.0307001	15030	P00751.H7C526.H7C5H1.E7ETN3.B4E1Z4	PG 20 (CFB, BF, BFD)
One copy	-0.05045	0.0190094	0.00795544	-0.0877084	-0.0131917	15030	P00751.H7C5H1.E7ETN3.A0A0G2JH38.B4E1Z4	PG 21 (CFB, BF, BFD)
Two copies	-0.114641	0.0524857	0.0289453	-0.217513	-0.0117689	15030	P00751.H7C5H1.E7ETN3.A0A0G2JH38.B4E1Z4	PG 21 (CFB, BF, BFD)
One copy	-0.0547181	0.0190098	0.00399683	-0.0919773	-0.0174588	15030	P00751.H7C5H1.E7ETN3.B4E1Z4	PG 22 (CFB, BF, BFD)
Two copies	-0.123767	0.0520982	0.0175185	-0.225879	-0.0216541	15030	P00751.H7C5H1.E7ETN3.B4E1Z4	PG 22 (CFB, BF, BFD)
One copy	0.0152677	0.0188365	0.41763	-0.0216518	0.0521872	15030	P00915.E5RH81.E5RFE7.E5RHP7.H0YBE2.E5RJF6.E5RJI8	Carbonic anhydrase 1 (G)
Two copies	-0.000549497	0.052252	0.991609	-0.102963	0.101864	15030	P00915.E5RH81.E5RFE7.E5RHP7.H0YBE2.E5RJF6.E5RJI8	Carbonic anhydrase 1 (G)
One copy	0.00982148	0.0189021	0.603345	-0.0272267	0.0468696	15030	P01008	Antithrombin-III
Two copies	0.0196334	0.0522131	0.706899	-0.0827042	0.121971	15030	P01008	Antithrombin-III
One copy	0.0126076	0.0188433	0.503449	-0.0243253	0.0495405	15030	P01008.Q8TCE1	Antithrombin-III (G)
Two copies	0.00675622	0.0519701	0.896565	-0.0951052	0.108618	15030	P01008.Q8TCE1	Antithrombin-III (G)
One copy	-0.0106746	0.0191256	0.576755	-0.0481606	0.0268115	15030	P01009	Alpha-1-antitrypsin
Two copies	-0.0151236	0.0522536	0.772255	-0.117541	0.0872935	15030	P01009	Alpha-1-antitrypsin
One copy	-0.0278372	0.0188764	0.14029	-0.0648349	0.00916047	15030	P01009.A0A024R6I7	Alpha-1-antitrypsin (G4)
Two copies	-0.0133855	0.0518278	0.796199	-0.114968	0.0881969	15030	P01009.A0A024R6I7	Alpha-1-antitrypsin (G4)
One copy	-0.0198891	0.0188549	0.291492	-0.0568446	0.0170664	15030	P01009.A0A0G2JRN3.A0A024R6I7	Alpha-1-antitrypsin (G1)
Two copies	-0.0334373	0.0516877	0.51769	-0.134745	0.0678706	15030	P01009.A0A0G2JRN3.A0A024R6I7	Alpha-1-antitrypsin (G1)
One copy	-0.0303591	0.018815	0.106623	-0.0672366	0.00651826	15030	P01009.A0A0G2JRN3.G3V2B9.A0A024R6I7	Alpha-1-antitrypsin (G2)
Two copies	0.00159059	0.0517134	0.975463	-0.0997677	0.102949	15030	P01009.A0A0G2JRN3.G3V2B9.A0A024R6I7	Alpha-1-antitrypsin (G2)
One copy	-0.0118493	0.0188643	0.529914	-0.0488233	0.0251246	15030	P01009.A0A0G2JRN3.G3V5R8.G3V387.A0A024R6I7.G3V544.A0A0B4J278	Alpha-1-antitrypsin (G3)
Two copies	-0.0593472	0.0519383	0.253185	-0.161146	0.0424518	15030	P01009.A0A0G2JRN3.G3V5R8.G3V387.A0A024R6I7.G3V544.A0A0B4J278	Alpha-1-antitrypsin (G3)
One copy	-0.034943	0.0187502	0.0623774	-0.0716934	0.00180745	15030	P01009.P20848.A0A024R6I7.A0A0G2JPK4	PG 50 (SERPINA1, SERPINA2, ATR, …)
Two copies	0.0212727	0.0517134	0.68081	-0.0800856	0.122631	15030	P01009.P20848.A0A024R6I7.A0A0G2JPK4	PG 50 (SERPINA1, SERPINA2, ATR, …)
One copy	0.0131764	0.019044	0.489004	-0.0241498	0.0505027	15030	P01011.A0A087WY93.G3V3A0	Alpha-1-antichymotrypsin (G1)
Two copies	0.13667	0.0526126	0.00938608	0.033549	0.23979	15030	P01011.A0A087WY93.G3V3A0	Alpha-1-antichymotrypsin (G1)
One copy	0.00430235	0.0190137	0.820986	-0.0329645	0.0415692	15030	P01011.G3V3A0	Alpha-1-antichymotrypsin (G4)
Two copies	0.0621785	0.0522543	0.234078	-0.04024	0.164597	15030	P01011.G3V3A0	Alpha-1-antichymotrypsin (G4)
One copy	0.0378929	0.019064	0.0468479	0.000527547	0.0752583	15030	P01011.G3V595	Alpha-1-antichymotrypsin (G5)
Two copies	0.0890037	0.0524789	0.0898879	-0.013855	0.191862	15030	P01011.G3V595	Alpha-1-antichymotrypsin (G5)
One copy	0.0141095	0.0190838	0.4597	-0.0232949	0.0515138	15030	P01011.G3V595.A0A087WY93.G3V3A0	Alpha-1-antichymotrypsin (G2)
Two copies	-0.013785	0.0526323	0.79339	-0.116944	0.0893744	15030	P01011.G3V595.A0A087WY93.G3V3A0	Alpha-1-antichymotrypsin (G2)
One copy	-0.0030624	0.019101	0.872623	-0.0405003	0.0343755	15030	P01011.G3V595.G3V3A0	Alpha-1-antichymotrypsin (G3)
Two copies	0.0227549	0.0525206	0.664828	-0.0801855	0.125695	15030	P01011.G3V595.G3V3A0	Alpha-1-antichymotrypsin (G3)
One copy	-0.0464779	0.0184071	0.0115698	-0.0825558	-0.0104	15030	P01019	Angiotensinogen
Two copies	-0.059788	0.0507625	0.238876	-0.159283	0.0397064	15030	P01019	Angiotensinogen
One copy	-0.0251125	0.0186273	0.177608	-0.0616219	0.0113969	15030	P01023	Alpha-2-macroglobulin
Two copies	0.0205856	0.0512957	0.688191	-0.079954	0.121125	15030	P01023	Alpha-2-macroglobulin
One copy	-0.0240349	0.018901	0.203507	-0.0610808	0.013011	15030	P01023.F5H1E8.F8W7L3	Alpha-2-macroglobulin (G2)
Two copies	-0.0343983	0.0522219	0.510091	-0.136753	0.0679565	15030	P01023.F5H1E8.F8W7L3	Alpha-2-macroglobulin (G2)
One copy	-0.0267539	0.0185779	0.149842	-0.0631666	0.00965885	15030	P01023.F8W7L3	Alpha-2-macroglobulin (G1)
Two copies	0.0285682	0.0511898	0.576787	-0.0717637	0.1289	15030	P01023.F8W7L3	Alpha-2-macroglobulin (G1)
One copy	-0.0284955	0.0185948	0.125414	-0.0649414	0.0079504	15030	P01023.H0YFH1	Alpha-2-macroglobulin (G3)
Two copies	0.0258666	0.0512948	0.614069	-0.0746712	0.126404	15030	P01023.H0YFH1	Alpha-2-macroglobulin (G3)
One copy	-0.0176322	0.018561	0.342133	-0.0540117	0.0187474	15030	P01023.P20742	PG 73 (A2M, CPAMD5, PZP, ...)
Two copies	0.0137706	0.0511693	0.787838	-0.0865212	0.114062	15030	P01023.P20742	PG 73 (A2M, CPAMD5, PZP, ...)
One copy	-0.0367138	0.0190387	0.0538084	-0.0740297	0.000602088	15030	P01024	Complement C3
Two copies	-0.0553023	0.0521154	0.288621	-0.157448	0.0468438	15030	P01024	Complement C3
One copy	-0.0262637	0.0191057	0.169238	-0.0637108	0.0111834	15030	P01024.M0QXZ3	Complement C3 (G2)
Two copies	-0.0025715	0.0523856	0.960849	-0.105247	0.100104	15030	P01024.M0QXZ3	Complement C3 (G2)
One copy	-0.0178865	0.0190936	0.348872	-0.0553101	0.019537	15030	P01024.M0QYC8	Complement C3 (G1)
Two copies	-0.0810634	0.0523946	0.121822	-0.183757	0.0216301	15030	P01024.M0QYC8	Complement C3 (G1)
One copy	-0.0241125	0.0190828	0.206384	-0.0615149	0.0132898	15030	P01024.M0R0Q9	Complement C3 (G4)
Two copies	-0.0594861	0.0524343	0.25659	-0.162257	0.0432851	15030	P01024.M0R0Q9	Complement C3 (G4)
One copy	-0.00474317	0.0190697	0.803572	-0.0421199	0.0326335	15030	P01024.M0R1Q1	Complement C3 (G3)
Two copies	-0.0103403	0.0526201	0.844213	-0.113476	0.0927951	15030	P01024.M0R1Q1	Complement C3 (G3)
One copy	-0.032432	0.0183679	0.0774483	-0.0684331	0.00356911	15030	P01031	Complement C5
Two copies	-0.10721	0.0505761	0.0340247	-0.206339	-0.00808097	15030	P01031	Complement C5
One copy	-0.0349736	0.0189344	0.0647343	-0.0720851	0.00213792	15030	P01042	Kininogen-1
Two copies	-0.0718406	0.0520679	0.167665	-0.173894	0.0302126	15030	P01042	Kininogen-1
One copy	-0.0157724	0.0188088	0.401714	-0.0526377	0.0210929	15030	P01344	Insulin-like growth factor 2
Two copies	-0.149127	0.0521091	0.0042121	-0.251261	-0.0469933	15030	P01344	Insulin-like growth factor 2
One copy	0.0167307	0.0189449	0.377169	-0.0204013	0.0538627	15030	P01591.C9JA05.D6RHJ6.D6RD17	Immunoglobulin J chain (G2)
Two copies	-0.100018	0.0518683	0.0538178	-0.20168	0.00164423	15030	P01591.C9JA05.D6RHJ6.D6RD17	Immunoglobulin J chain (G2)
One copy	0.0119492	0.0189828	0.52904	-0.0252572	0.0491555	15030	P01591.D6RD17	Immunoglobulin J chain (G3)
Two copies	-0.0464127	0.0521705	0.373662	-0.148667	0.0558414	15030	P01591.D6RD17	Immunoglobulin J chain (G3)
One copy	0.0281521	0.0190249	0.138939	-0.00913659	0.0654409	15030	P01591.D6RHJ6.D6RD17	Immunoglobulin J chain (G1)
Two copies	-0.0828709	0.0523622	0.113502	-0.185501	0.019759	15030	P01591.D6RHJ6.D6RD17	Immunoglobulin J chain (G1)
One copy	-0.0132326	0.0188548	0.482793	-0.050188	0.0237228	15030	P01594.P01593	PG 93 (IGKV1-33, IGKV1D-33)
Two copies	0.0343024	0.0519362	0.508951	-0.0674926	0.136097	15030	P01594.P01593	PG 93 (IGKV1-33, IGKV1D-33)
One copy	-0.0354395	0.0187909	0.059296	-0.0722697	0.00139067	15030	P01602	Immunoglobulin kappa variable 1-5
Two copies	0.0141453	0.0513345	0.782893	-0.0864704	0.114761	15030	P01602	Immunoglobulin kappa variable 1-5
One copy	-0.0218494	0.0189553	0.249043	-0.0590018	0.015303	15030	P01611.A0A0C4DH72.P01597.P04432.A0A0C4DH73	PG 23 (IGKV1-12, IGKV1-39, IGKV1D-12, ...)
Two copies	0.00335916	0.0523333	0.948821	-0.0992141	0.105932	15030	P01611.A0A0C4DH72.P01597.P04432.A0A0C4DH73	PG 23 (IGKV1-12, IGKV1-39, IGKV1D-12, ...)
One copy	-0.00611782	0.0186601	0.743022	-0.0426917	0.0304561	15030	P01619	Immunoglobulin kappa variable 3-20
Two copies	0.0728335	0.0511613	0.154561	-0.0274426	0.17311	15030	P01619	Immunoglobulin kappa variable 3-20
One copy	0.0136852	0.0189408	0.469972	-0.0234388	0.0508093	15030	P01619.A0A0C4DH25	PG 97 (IGKV3-20, IGKV3D-20)
Two copies	0.0408304	0.052366	0.43556	-0.0618069	0.143468	15030	P01619.A0A0C4DH25	PG 97 (IGKV3-20, IGKV3D-20)
One copy	-0.0195373	0.0189719	0.303103	-0.0567222	0.0176476	15030	P01699.P01700	PG 24 (IGLV1-44, IGLV1-47)
Two copies	0.0259201	0.0518277	0.616991	-0.0756623	0.127502	15030	P01699.P01700	PG 24 (IGLV1-44, IGLV1-47)
One copy	-0.015271	0.0191332	0.42479	-0.0527721	0.0222302	15030	P01700	Immunoglobulin lambda variable 1-47
Two copies	-0.0761306	0.0524305	0.146494	-0.178894	0.0266332	15030	P01700	Immunoglobulin lambda variable 1-47
One copy	-0.0469501	0.0191496	0.0142161	-0.0844832	-0.00941693	15030	P01701	Immunoglobulin lambda variable 1-51
Two copies	0.0002317	0.0524265	0.996474	-0.102524	0.102988	15030	P01701	Immunoglobulin lambda variable 1-51
One copy	-0.017574	0.0188043	0.350008	-0.0544304	0.0192824	15030	P01703	Immunoglobulin lambda variable 1-40
Two copies	-0.0131494	0.0519524	0.800188	-0.114976	0.0886773	15030	P01703	Immunoglobulin lambda variable 1-40
One copy	0.00139643	0.0190193	0.94147	-0.0358813	0.0386742	15030	P01705	Immunoglobulin lambda variable 2-23
Two copies	-0.0465409	0.0524824	0.375192	-0.149406	0.0563247	15030	P01705	Immunoglobulin lambda variable 2-23
One copy	-0.00952996	0.0188061	0.612331	-0.0463899	0.02733	15030	P01706	Immunoglobulin lambda variable 2-11
Two copies	-0.10631	0.0519073	0.0405518	-0.208049	-0.00457219	15030	P01706	Immunoglobulin lambda variable 2-11
One copy	0.00773565	0.0190326	0.684418	-0.0295683	0.0450396	15030	P01706.P01709	PG 25 (IGLV2-11, IGLV2-8)
Two copies	-0.0659514	0.0525404	0.209388	-0.168931	0.0370279	15030	P01706.P01709	PG 25 (IGLV2-11, IGLV2-8)
One copy	-0.0122318	0.0187079	0.513221	-0.0488992	0.0244356	15030	P01709	Immunoglobulin lambda variable 2-8
Two copies	-0.030146	0.051273	0.556565	-0.130641	0.0703491	15030	P01709	Immunoglobulin lambda variable 2-8
One copy	-0.0130445	0.0191599	0.495985	-0.0505979	0.0245089	15030	P01714	Immunoglobulin lambda variable 3-19
Two copies	-0.0648908	0.0524176	0.215732	-0.167629	0.0378477	15030	P01714	Immunoglobulin lambda variable 3-19
One copy	-0.0113093	0.0189836	0.551349	-0.0485172	0.0258986	15030	P01715.A0A075B6K4	PG 26 (IGLV3-1, IGLV3-10)
Two copies	-0.0358926	0.0521554	0.491336	-0.138117	0.066332	15030	P01715.A0A075B6K4	PG 26 (IGLV3-1, IGLV3-10)
One copy	-0.0142395	0.0190462	0.454683	-0.0515699	0.023091	15030	P01717.A0A075B6K4	PG 27 (IGLV3-10, IGLV3-25)
Two copies	-0.0318695	0.0521078	0.540798	-0.134001	0.0702619	15030	P01717.A0A075B6K4	PG 27 (IGLV3-10, IGLV3-25)
One copy	-0.0171132	0.0188831	0.364792	-0.0541242	0.0198977	15030	P01717.P01718	PG 28 (IGLV3-25, IGLV3-27)
Two copies	-0.0787039	0.0522418	0.131931	-0.181098	0.02369	15030	P01717.P01718	PG 28 (IGLV3-25, IGLV3-27)
One copy	-0.0260755	0.0187736	0.164849	-0.0628717	0.0107207	15030	P01718	Immunoglobulin lambda variable 3-27
Two copies	-0.0574123	0.0522159	0.271542	-0.159755	0.0449308	15030	P01718	Immunoglobulin lambda variable 3-27
One copy	-0.0022311	0.0188663	0.905863	-0.039209	0.0347468	15030	P01742	Immunoglobulin heavy variable 1-69
Two copies	-0.0575664	0.0520036	0.268307	-0.159493	0.0443606	15030	P01742	Immunoglobulin heavy variable 1-69
One copy	-0.0125919	0.0188768	0.504735	-0.0495905	0.0244066	15030	P01742.A0A0B4J2H0	PG 91 (IGHV1-69, IGHV1-69D)
Two copies	0.156582	0.0522935	0.00275085	0.0540866	0.259077	15030	P01742.A0A0B4J2H0	PG 91 (IGHV1-69, IGHV1-69D)
One copy	0.0162383	0.0188758	0.38964	-0.0207583	0.0532349	15030	P01743	Immunoglobulin heavy variable 1-46
Two copies	-0.042874	0.0523822	0.413081	-0.145543	0.0597951	15030	P01743	Immunoglobulin heavy variable 1-46
One copy	-0.0065345	0.0188477	0.728816	-0.0434759	0.0304069	15030	P01762	Immunoglobulin heavy variable 3-11
Two copies	-0.00406215	0.0522828	0.93807	-0.106537	0.0984122	15030	P01762	Immunoglobulin heavy variable 3-11
One copy	0.00767295	0.0190662	0.687363	-0.0296969	0.0450428	15030	P01766	Immunoglobulin heavy variable 3-13
Two copies	0.0289209	0.0525736	0.582248	-0.0741232	0.131965	15030	P01766	Immunoglobulin heavy variable 3-13
One copy	-0.0194486	0.0186319	0.296563	-0.0559671	0.0170699	15030	P01768.P01767.A0A0B4J1X5.P0DP02.P0DP03.A0A0C4DH42.P01772.P01764.A0A075B7E8.A0A075B7B8.A0A0J9YY99	PG 29 (IGHV3-23, IGHV3OR16-12, IGHV3OR16-13, ...)
Two copies	-0.00695811	0.0510394	0.891562	-0.106995	0.0930791	15030	P01768.P01767.A0A0B4J1X5.P0DP02.P0DP03.A0A0C4DH42.P01772.P01764.A0A075B7E8.A0A075B7B8.A0A0J9YY99	PG 29 (IGHV3-23, IGHV3OR16-12, IGHV3OR16-13, ...)
One copy	0.0235142	0.0190255	0.216486	-0.0137759	0.0608042	15030	P01768.P01767.P0DP02.P0DP03.A0A0C4DH42.P01772.P01764.A0A0J9YY99	PG 30 (IGHV3-23, IGHV3-30, IGHV3-66, ...)
Two copies	0.0853962	0.0525255	0.103991	-0.0175538	0.188346	15030	P01768.P01767.P0DP02.P0DP03.A0A0C4DH42.P01772.P01764.A0A0J9YY99	PG 30 (IGHV3-23, IGHV3-30, IGHV3-66, ...)
One copy	-0.00938412	0.0189919	0.621227	-0.0466083	0.02784	15030	P01768.P0DP02.P0DP03.P01772.A0A0J9YY99	PG 31 (IGHV3-30, IGHV3-30-3, IGHV3-30-5, IGHV3-33)
Two copies	0.00814148	0.0520838	0.875785	-0.0939428	0.110226	15030	P01768.P0DP02.P0DP03.P01772.A0A0J9YY99	PG 31 (IGHV3-30, IGHV3-30-3, IGHV3-30-5, IGHV3-33)
One copy	-0.000859633	0.0187815	0.963493	-0.0376714	0.0359521	15030	P01768.P0DP03.P01764.A0A0J9YY99	PG 32 (IGHV3-23, IGHV3-30, IGHV3-30-5)
Two copies	-0.0162737	0.0512363	0.750772	-0.116697	0.0841494	15030	P01768.P0DP03.P01764.A0A0J9YY99	PG 32 (IGHV3-23, IGHV3-30, IGHV3-30-5)
One copy	-0.00833245	0.0188655	0.658722	-0.0453087	0.0286438	15030	P01768.P0DP03.P01772.A0A0J9YY99	PG 33 (IGHV3-30, IGHV3-30-5, IGHV3-33)
Two copies	-0.0108384	0.0516095	0.833661	-0.111993	0.0903162	15030	P01768.P0DP03.P01772.A0A0J9YY99	PG 33 (IGHV3-30, IGHV3-30-5, IGHV3-33)
One copy	-0.0300905	0.0188422	0.110271	-0.0670212	0.00684014	15030	P01780	Immunoglobulin heavy variable 3-7
Two copies	-0.0808537	0.0516505	0.117489	-0.182089	0.0203812	15030	P01780	Immunoglobulin heavy variable 3-7
One copy	-0.0109353	0.0190087	0.565103	-0.0481923	0.0263218	15030	P01834	Immunoglobulin kappa constant
Two copies	-0.00555224	0.0520765	0.915093	-0.107622	0.0965177	15030	P01834	Immunoglobulin kappa constant
One copy	-0.00582614	0.0188365	0.757092	-0.0427456	0.0310933	15030	P01857.A0A0A0MS08	Immunoglobulin heavy constant gamma 1 (G1)
Two copies	-0.0204189	0.0515148	0.691833	-0.121388	0.0805502	15030	P01857.A0A0A0MS08	Immunoglobulin heavy constant gamma 1 (G1)
One copy	-0.0124672	0.0187898	0.507004	-0.0492952	0.0243608	15030	P01857.A0A0A0MS08.A0A0A0MS07	Immunoglobulin heavy constant gamma 1 (G2)
Two copies	-0.0280098	0.0514227	0.585962	-0.128798	0.0727787	15030	P01857.A0A0A0MS08.A0A0A0MS07	Immunoglobulin heavy constant gamma 1 (G2)
One copy	-0.00441295	0.0191281	0.817544	-0.0419041	0.0330782	15030	P01857.P01859.A0A286YEY4.A0A0A0MS08.A0A0A0MS07	PG 34 (IGHG1, IGHG2)
Two copies	-0.0454181	0.0524918	0.386906	-0.148302	0.0574658	15030	P01857.P01859.A0A286YEY4.A0A0A0MS08.A0A0A0MS07	PG 34 (IGHG1, IGHG2)
One copy	-9.57641e-05	0.0191559	0.996011	-0.0376414	0.0374499	15030	P01859.A0A286YEY4	Immunoglobulin heavy constant gamma 2 (G)
Two copies	0.0548742	0.0523644	0.294671	-0.04776	0.157509	15030	P01859.A0A286YEY4	Immunoglobulin heavy constant gamma 2 (G)
One copy	-0.0139325	0.0190824	0.465315	-0.0513341	0.0234691	15030	P01859.P01861.A0A286YFJ8.A0A286YEY4	PG 35 (IGHG2, IGHG4)
Two copies	-0.0212054	0.0520913	0.683948	-0.123304	0.0808935	15030	P01859.P01861.A0A286YFJ8.A0A286YEY4	PG 35 (IGHG2, IGHG4)
One copy	-0.0206439	0.0188872	0.274389	-0.0576628	0.016375	15030	P01860.A0A286YES1	Immunoglobulin heavy constant gamma 3 (G)
Two copies	-0.0503645	0.0514539	0.327665	-0.151214	0.0504852	15030	P01860.A0A286YES1	Immunoglobulin heavy constant gamma 3 (G)
One copy	-0.00521897	0.0189006	0.78245	-0.0422642	0.0318262	15030	P01860.P01857.A0A286YES1.A0A0A0MS08.A0A0A0MS07	PG 36 (IGHG1, IGHG3)
Two copies	-0.0226615	0.0517893	0.661698	-0.124169	0.0788456	15030	P01860.P01857.A0A286YES1.A0A0A0MS08.A0A0A0MS07	PG 36 (IGHG1, IGHG3)
One copy	-0.00478287	0.0190276	0.801532	-0.042077	0.0325112	15030	P01860.P01857.P01859.A0A286YES1.A0A286YEY4.A0A0A0MS08.A0A0A0MS07	PG 37 (IGHG1, IGHG2, IGHG3)
Two copies	-0.0415556	0.052158	0.42561	-0.143785	0.060674	15030	P01860.P01857.P01859.A0A286YES1.A0A286YEY4.A0A0A0MS08.A0A0A0MS07	PG 37 (IGHG1, IGHG2, IGHG3)
One copy	-0.0208662	0.0190847	0.274239	-0.0582722	0.0165397	15030	P01860.P01857.P01859.P01861.A0A286YES1.A0A286YFJ8.A0A286YEY4.A0A0A0MS08.A0A0A0MS07	PG 38 (IGHG1, IGHG2, IGHG3, IGHG4)
Two copies	-0.00517484	0.0521442	0.920947	-0.107377	0.0970277	15030	P01860.P01857.P01859.P01861.A0A286YES1.A0A286YFJ8.A0A286YEY4.A0A0A0MS08.A0A0A0MS07	PG 38 (IGHG1, IGHG2, IGHG3, IGHG4)
One copy	-0.0211857	0.0191246	0.267959	-0.0586698	0.0162984	15030	P01860.P01859.A0A286YES1.A0A286YEY4	PG 39 (IGHG2, IGHG3)
Two copies	-0.00847447	0.0522047	0.871045	-0.110796	0.0938467	15030	P01860.P01859.A0A286YES1.A0A286YEY4	PG 39 (IGHG2, IGHG3)
One copy	-0.0137507	0.0191094	0.471783	-0.0512051	0.0237036	15030	P01860.P01859.P01861.A0A286YES1.A0A286YFJ8.A0A286YEY4	PG 40 (IGHG2, IGHG3, IGHG4)
Two copies	-0.0997132	0.0524984	0.0575177	-0.20261	0.00318374	15030	P01860.P01859.P01861.A0A286YES1.A0A286YFJ8.A0A286YEY4	PG 40 (IGHG2, IGHG3, IGHG4)
One copy	-0.0047904	0.0187947	0.798815	-0.041628	0.0320472	15030	P01861.A0A286YFJ8	Immunoglobulin heavy constant gamma 4 (G)
Two copies	0.0269992	0.0513189	0.598815	-0.0735859	0.127584	15030	P01861.A0A286YFJ8	Immunoglobulin heavy constant gamma 4 (G)
One copy	0.0326467	0.0184172	0.0762906	-0.00345089	0.0687444	15030	P01871.A0A1B0GUU9	Immunoglobulin heavy constant mu (G)
Two copies	-0.0576472	0.0503283	0.252034	-0.156291	0.0409962	15030	P01871.A0A1B0GUU9	Immunoglobulin heavy constant mu (G)
One copy	0.00421216	0.0187444	0.822201	-0.0325269	0.0409512	15030	P01876.A0A0G2JMB2.A0A286YEY1	PG 41 (IGHA1, IGHA2)
Two copies	-0.0359093	0.0510519	0.481814	-0.135971	0.0641524	15030	P01876.A0A0G2JMB2.A0A286YEY1	PG 41 (IGHA1, IGHA2)
One copy	0.0105302	0.0188339	0.576086	-0.0263842	0.0474447	15030	P01876.A0A286YEY1	Immunoglobulin heavy constant alpha 1 (G)
Two copies	-0.0284941	0.0513313	0.578824	-0.129103	0.0721152	15030	P01876.A0A286YEY1	Immunoglobulin heavy constant alpha 1 (G)
One copy	0.0136934	0.0187495	0.465184	-0.0230555	0.0504424	15030	P01876.P01877.A0A0G2JMB2.A0A286YEY1.A0A286YEY5	PG 42 (IGHA2, IGHA1)
Two copies	-0.0159334	0.0509151	0.754325	-0.115727	0.0838602	15030	P01876.P01877.A0A0G2JMB2.A0A286YEY1.A0A286YEY5	PG 42 (IGHA2, IGHA1)
One copy	0.00735047	0.0185498	0.691916	-0.0290072	0.0437081	15030	P01877.A0A0G2JMB2.A0A286YEY5	Immunoglobulin heavy constant alpha 2 (G)
Two copies	-0.0549872	0.0505633	0.27682	-0.154091	0.044117	15030	P01877.A0A0G2JMB2.A0A286YEY5	Immunoglobulin heavy constant alpha 2 (G)
One copy	-0.0456991	0.0186907	0.0144845	-0.0823329	-0.00906531	15030	P01880.A0A0A0MS09	Immunoglobulin heavy constant delta (G)
Two copies	0.0476744	0.051491	0.354509	-0.053248	0.148597	15030	P01880.A0A0A0MS09	Immunoglobulin heavy constant delta (G)
One copy	0.0210747	0.0189412	0.265865	-0.0160501	0.0581994	15030	P02042	Hemoglobin subunit delta
Two copies	0.0471184	0.0524213	0.368738	-0.0556273	0.149864	15030	P02042	Hemoglobin subunit delta
One copy	0.0249105	0.018784	0.18479	-0.0119063	0.0617272	15030	P02042.E9PEW8.E9PFT6	Hemoglobin subunit delta (G)
Two copies	0.0666952	0.0521941	0.20131	-0.0356053	0.168996	15030	P02042.E9PEW8.E9PFT6	Hemoglobin subunit delta (G)
One copy	0.0120428	0.0189211	0.524469	-0.0250427	0.0491282	15030	P02042.P68871	PG 89 (HBB, HBD)
Two copies	-0.0155294	0.0524235	0.767055	-0.118279	0.0872207	15030	P02042.P68871	PG 89 (HBB, HBD)
One copy	0.0193842	0.018869	0.304277	-0.017599	0.0563673	15030	P02042.P68871.E9PEW8.C9JRG0.E9PFT6.F8W6P5.A0A0J9YWK4	PG 43 (HBD, HBB)
Two copies	0.0154947	0.0523248	0.767134	-0.087062	0.118051	15030	P02042.P68871.E9PEW8.C9JRG0.E9PFT6.F8W6P5.A0A0J9YWK4	PG 43 (HBD, HBB)
One copy	0.00883882	0.0189234	0.64044	-0.0282511	0.0459287	15030	P02042.P68871.E9PEW8.E9PFT6.F8W6P5	PG 44 (HBD, HBB)
Two copies	0.0102261	0.0524373	0.845381	-0.0925511	0.113003	15030	P02042.P68871.E9PEW8.E9PFT6.F8W6P5	PG 44 (HBD, HBB)
One copy	0.011399	0.0189543	0.547579	-0.0257515	0.0485494	15030	P02042.P68871.E9PFT6	PG 45 (HBD, HBB)
Two copies	-0.00524248	0.0524157	0.92033	-0.107977	0.0974923	15030	P02042.P68871.E9PFT6	PG 45 (HBD, HBB)
One copy	-0.0971176	0.018881	2.69428e-07	-0.134124	-0.0601108	15030	P02647	Apolipoprotein A-I
Two copies	-0.140059	0.0518881	0.00694938	-0.24176	-0.0383588	15030	P02647	Apolipoprotein A-I
One copy	-0.102155	0.0188366	5.85372e-08	-0.139074	-0.0652351	15030	P02647.F8W696	Apolipoprotein A-I (G)
Two copies	-0.118647	0.0516949	0.021725	-0.219969	-0.0173251	15030	P02647.F8W696	Apolipoprotein A-I (G)
One copy	-0.427326	0.0182295	0	-0.463056	-0.391596	15030	P02649	Apolipoprotein E
Two copies	-1.03245	0.0499761	0	-1.1304	-0.934497	15030	P02649	Apolipoprotein E
One copy	-0.251515	0.018636	0	-0.288042	-0.214989	15030	P02649.E7ERP7.H0Y7L5.E9PEV4	Apolipoprotein E (G1)
Two copies	-0.631006	0.0509408	0	-0.73085	-0.531162	15030	P02649.E7ERP7.H0Y7L5.E9PEV4	Apolipoprotein E (G1)
One copy	-0.346522	0.0184208	0	-0.382627	-0.310417	15030	P02649.H0Y7L5	Apolipoprotein E (G2)
Two copies	-0.779626	0.0505406	0	-0.878686	-0.680567	15030	P02649.H0Y7L5	Apolipoprotein E (G2)
One copy	-0.025879	0.0191302	0.176126	-0.0633741	0.0116162	15030	P02652.V9GYM3.V9GYG9.V9GYE3	Apolipoprotein A-II (G3)
Two copies	-0.0292998	0.052669	0.578005	-0.132531	0.0739314	15030	P02652.V9GYM3.V9GYG9.V9GYE3	Apolipoprotein A-II (G3)
One copy	-0.0360738	0.0190516	0.0582944	-0.0734149	0.00126735	15030	P02652.V9GYM3.V9GYS1.V9GYG9.V9GYC1	Apolipoprotein A-II (G2)
Two copies	-0.0524461	0.0525498	0.318267	-0.155444	0.0505516	15030	P02652.V9GYM3.V9GYS1.V9GYG9.V9GYC1	Apolipoprotein A-II (G2)
One copy	-0.00550163	0.0190217	0.772406	-0.0427842	0.0317809	15030	P02652.V9GYM3.V9GYS1.V9GYG9.V9GYC1.V9GYE3	Apolipoprotein A-II (G1)
Two copies	-0.00989806	0.0523598	0.850062	-0.112523	0.0927271	15030	P02652.V9GYM3.V9GYS1.V9GYG9.V9GYC1.V9GYE3	Apolipoprotein A-II (G1)
One copy	0.0364439	0.018791	0.0524479	-0.000386359	0.0732742	15030	P02654.K7EJI9.K7ERI9.K7EKP1.K7ELM9.K7EPF9	Apolipoprotein C-I (G2)
Two copies	0.00179901	0.0520597	0.972433	-0.100238	0.103836	15030	P02654.K7EJI9.K7ERI9.K7EKP1.K7ELM9.K7EPF9	Apolipoprotein C-I (G2)
One copy	0.0364315	0.0188822	0.0536801	-0.000577618	0.0734406	15030	P02654.K7EJI9.K7ERI9.K7ELM9.K7EPF9	Apolipoprotein C-I (G3)
Two copies	-0.0438211	0.0521355	0.400616	-0.146007	0.0583646	15030	P02654.K7EJI9.K7ERI9.K7ELM9.K7EPF9	Apolipoprotein C-I (G3)
One copy	0.0425348	0.0188058	0.0237105	0.00567536	0.0793942	15030	P02654.K7ERI9	Apolipoprotein C-I (G1)
Two copies	0.0462869	0.0520529	0.37388	-0.0557367	0.148311	15030	P02654.K7ERI9	Apolipoprotein C-I (G1)
One copy	0.0293003	0.0184365	0.112002	-0.00683521	0.0654359	15030	P02655.K7ER74.A0A024R0T9	PG 74 (APOC2, APC2, APOC4-APOC2)
Two copies	-0.025744	0.0508309	0.612531	-0.125373	0.0738846	15030	P02655.K7ER74.A0A024R0T9	PG 74 (APOC2, APC2, APOC4-APOC2)
One copy	0.0415805	0.0183883	0.0237442	0.00553936	0.0776216	15030	P02655.K7ER74.Q6P163.A0A024R0T9	PG 77 (APOC2, APC2, APOC4-APOC2)
Two copies	-0.0165722	0.0507679	0.744099	-0.116077	0.0829329	15030	P02655.K7ER74.Q6P163.A0A024R0T9	PG 77 (APOC2, APC2, APOC4-APOC2)
One copy	0.00420342	0.0183804	0.819109	-0.0318221	0.0402289	15030	P02655.V9GYJ8.K7ER74.A0A024R0T9	PG 76 (APOC2, APC2, APOC4-APOC2)
Two copies	-0.0635057	0.0506815	0.210193	-0.162842	0.0358301	15030	P02655.V9GYJ8.K7ER74.A0A024R0T9	PG 76 (APOC2, APC2, APOC4-APOC2)
One copy	0.0169042	0.0182228	0.353595	-0.0188125	0.0526209	15030	P02655.V9GYJ8.K7ER74.Q6P163.A0A024R0T9	PG 75 (APOC2, APC2, APOC4-APOC2)
Two copies	-0.00564965	0.0500748	0.91017	-0.103796	0.092497	15030	P02655.V9GYJ8.K7ER74.Q6P163.A0A024R0T9	PG 75 (APOC2, APC2, APOC4-APOC2)
One copy	0.00956805	0.0186808	0.608521	-0.0270464	0.0461825	15030	P02656.B0YIW2	Apolipoprotein C-III (G)
Two copies	-0.00492932	0.0514234	0.923634	-0.105719	0.0958605	15030	P02656.B0YIW2	Apolipoprotein C-III (G)
One copy	0.010306	0.0190441	0.588396	-0.0270205	0.0476324	15030	P02671	Fibrinogen alpha chain
Two copies	-0.0374465	0.0524496	0.475256	-0.140248	0.0653546	15030	P02671	Fibrinogen alpha chain
One copy	-0.016274	0.0182287	0.371983	-0.0520023	0.0194544	15030	P02743	Serum amyloid P-component
Two copies	0.00685547	0.050392	0.891787	-0.0919129	0.105624	15030	P02743	Serum amyloid P-component
One copy	0.0111612	0.0187675	0.552038	-0.0256232	0.0479456	15030	P02745.X6RLJ0	Complement C1q subcomponent subunit A (G)
Two copies	-0.0183221	0.0521994	0.725587	-0.120633	0.0839887	15030	P02745.X6RLJ0	Complement C1q subcomponent subunit A (G)
One copy	0.0389615	0.0189454	0.0397327	0.00182856	0.0760944	15030	P02746.D6R934.A0A0A0MSV6	Complement C1q subcomponent subunit B (G1)
Two copies	-0.0190307	0.0523963	0.71645	-0.121727	0.083666	15030	P02746.D6R934.A0A0A0MSV6	Complement C1q subcomponent subunit B (G1)
One copy	0.00788764	0.0190278	0.678485	-0.0294069	0.0451822	15030	P02746.D6R934.D6RGJ1.A0A0A0MSV6	Complement C1q subcomponent subunit B (G2)
Two copies	0.0777214	0.0525365	0.139039	-0.0252501	0.180693	15030	P02746.D6R934.D6RGJ1.A0A0A0MSV6	Complement C1q subcomponent subunit B (G2)
One copy	0.00453227	0.0190971	0.812403	-0.0328981	0.0419626	15030	P02747	Complement C1q subcomponent subunit C
Two copies	0.0638045	0.0524832	0.224094	-0.0390625	0.166671	15030	P02747	Complement C1q subcomponent subunit C
One copy	-0.0256919	0.0187482	0.170574	-0.0624384	0.0110547	15030	P02748	Complement component C9
Two copies	0.0758818	0.0516579	0.141852	-0.0253676	0.177131	15030	P02748	Complement component C9
One copy	-0.00906179	0.0186283	0.626646	-0.0455732	0.0274496	15030	P02749	Beta-2-glycoprotein 1
Two copies	-0.0367531	0.0510703	0.471737	-0.136851	0.0633447	15030	P02749	Beta-2-glycoprotein 1
One copy	0.0135267	0.0187074	0.469638	-0.0231398	0.0501932	15030	P02749.J3KS17	Beta-2-glycoprotein 1 (G4)
Two copies	-0.0743843	0.051349	0.147449	-0.175028	0.0262598	15030	P02749.J3KS17	Beta-2-glycoprotein 1 (G4)
One copy	-0.00910676	0.0184121	0.620877	-0.0451945	0.0269809	15030	P02749.J3QLI0.J3KS17	Beta-2-glycoprotein 1 (G1)
Two copies	-0.0345359	0.0504071	0.493256	-0.133334	0.0642621	15030	P02749.J3QLI0.J3KS17	Beta-2-glycoprotein 1 (G1)
One copy	0.00670358	0.0189419	0.723412	-0.0304225	0.0438296	15030	P02749.J3QLI0.J3QRN2	Beta-2-glycoprotein 1 (G3)
Two copies	-0.0109952	0.0521054	0.832872	-0.113122	0.0911313	15030	P02749.J3QLI0.J3QRN2	Beta-2-glycoprotein 1 (G3)
One copy	-0.0190448	0.0185664	0.305001	-0.055435	0.0173454	15030	P02749.J3QRN2	Beta-2-glycoprotein 1 (G2)
Two copies	-0.0586531	0.0508232	0.248475	-0.158267	0.0409604	15030	P02749.J3QRN2	Beta-2-glycoprotein 1 (G2)
One copy	-0.0205229	0.0179757	0.253577	-0.0557552	0.0147094	15030	P02750	Leucine-rich alpha-2-glycoprotein
Two copies	0.0212388	0.049492	0.667824	-0.0757655	0.118243	15030	P02750	Leucine-rich alpha-2-glycoprotein
One copy	-0.0181151	0.018589	0.329806	-0.0545496	0.0183194	15030	P02751	Fibronectin
Two copies	-0.171872	0.0512436	0.000796447	-0.27231	-0.071435	15030	P02751	Fibronectin
One copy	-0.0183178	0.0185671	0.323851	-0.0547092	0.0180736	15030	P02751.H0Y7Z1	Fibronectin (G)
Two copies	-0.148647	0.051191	0.00368689	-0.248982	-0.0483129	15030	P02751.H0Y7Z1	Fibronectin (G)
One copy	-0.00391068	0.0183433	0.831176	-0.0398636	0.0320422	15030	P02753.Q5VY30	Retinol-binding protein 4 (G)
Two copies	-0.0723996	0.0504879	0.151573	-0.171356	0.0265568	15030	P02753.Q5VY30	Retinol-binding protein 4 (G)
One copy	-0.0018417	0.0190916	0.92315	-0.0392613	0.0355779	15030	P02760	Protein AMBP
Two copies	-0.114813	0.0526399	0.0291758	-0.217987	-0.0116388	15030	P02760	Protein AMBP
One copy	-0.0202053	0.0188193	0.282983	-0.0570912	0.0166807	15030	P02760.S4R3Y4	Protein AMBP (G3)
Two copies	-0.0271011	0.0522069	0.603684	-0.129427	0.0752244	15030	P02760.S4R3Y4	Protein AMBP (G3)
One copy	0.0233344	0.0190659	0.220997	-0.0140348	0.0607036	15030	P02760.S4R471	Protein AMBP (G1)
Two copies	-0.0312768	0.0526217	0.552263	-0.134415	0.0718616	15030	P02760.S4R471	Protein AMBP (G1)
One copy	-0.0220721	0.0183192	0.228258	-0.0579778	0.0138336	15030	P02760.S4R471.S4R3Y4	Protein AMBP (G2)
Two copies	-0.037075	0.0505494	0.46329	-0.136152	0.0620019	15030	P02760.S4R471.S4R3Y4	Protein AMBP (G2)
One copy	-0.00928099	0.0190306	0.625771	-0.046581	0.028019	15030	P02763	Alpha-1-acid glycoprotein 1
Two copies	-0.0566173	0.0523782	0.279727	-0.159279	0.0460439	15030	P02763	Alpha-1-acid glycoprotein 1
One copy	0.00791366	0.0190088	0.67718	-0.0293437	0.045171	15030	P02765	Alpha-2-HS-glycoprotein
Two copies	0.0210538	0.0524261	0.687986	-0.0817013	0.123809	15030	P02765	Alpha-2-HS-glycoprotein
One copy	-0.0373225	0.0183393	0.0418403	-0.0732676	-0.00137738	15030	P02765.C9JV77	Alpha-2-HS-glycoprotein (G)
Two copies	-0.086211	0.05008	0.0851667	-0.184368	0.0119459	15030	P02765.C9JV77	Alpha-2-HS-glycoprotein (G)
One copy	0.00952445	0.0185602	0.607835	-0.0268534	0.0459023	15030	P02766.A0A087WT59	Transthyretin (G1)
Two copies	-0.0556594	0.0516919	0.28159	-0.156976	0.0456567	15030	P02766.A0A087WT59	Transthyretin (G1)
One copy	-0.0110376	0.0181226	0.542492	-0.0465579	0.0244828	15030	P02766.A0A087WV45.A0A087WT59	Transthyretin (G2)
Two copies	-0.0195091	0.0500678	0.696793	-0.117642	0.0786238	15030	P02766.A0A087WV45.A0A087WT59	Transthyretin (G2)
One copy	0.0184218	0.0183411	0.315187	-0.0175268	0.0543703	15030	P02768.A0A0C4DGB6.D6RHD5.H0YA55.A0A087WWT3.B7WNR0.C9JKR2	Albumin (G9)
Two copies	-0.0691285	0.0506363	0.172191	-0.168376	0.0301187	15030	P02768.A0A0C4DGB6.D6RHD5.H0YA55.A0A087WWT3.B7WNR0.C9JKR2	Albumin (G9)
One copy	0.00842319	0.0190969	0.659157	-0.0290067	0.0458531	15030	P02768.A0A0C4DGB6.D6RHD5.H0YA55.B7WNR0	Albumin (G7)
Two copies	0.0906663	0.0525021	0.084184	-0.0122378	0.19357	15030	P02768.A0A0C4DGB6.D6RHD5.H0YA55.B7WNR0	Albumin (G7)
One copy	0.00603507	0.0182596	0.741011	-0.0297538	0.0418239	15030	P02768.A0A0C4DGB6.D6RHD5.H0YA55.B7WNR0.C9JKR2	Albumin (G2)
Two copies	-0.0635125	0.0503044	0.206746	-0.162109	0.0350841	15030	P02768.A0A0C4DGB6.D6RHD5.H0YA55.B7WNR0.C9JKR2	Albumin (G2)
One copy	-0.0261414	0.0186158	0.16024	-0.0626283	0.0103455	15030	P02768.A0A0C4DGB6.D6RHD5.H7C013.H0YA55.B7WNR0	Albumin (G1)
Two copies	-0.123655	0.051335	0.0160056	-0.224272	-0.0230385	15030	P02768.A0A0C4DGB6.D6RHD5.H7C013.H0YA55.B7WNR0	Albumin (G1)
One copy	0.00866907	0.018268	0.635109	-0.0271363	0.0444744	15030	P02768.A0A0C4DGB6.H7C013	Albumin (G8)
Two copies	-0.0729855	0.0503629	0.147284	-0.171697	0.0257259	15030	P02768.A0A0C4DGB6.H7C013	Albumin (G8)
One copy	0.0129588	0.0184062	0.481403	-0.0231173	0.049035	15030	P02768.A0A0C4DGB6.H7C013.A0A087WWT3	Albumin (G3)
Two copies	-0.067554	0.0507575	0.183217	-0.167039	0.0319307	15030	P02768.A0A0C4DGB6.H7C013.A0A087WWT3	Albumin (G3)
One copy	-0.00288493	0.0188329	0.878252	-0.0397974	0.0340275	15030	P02768.A0A0C4DGB6.H7C013.A0A087WWT3.B7WNR0.C9JKR2	Albumin (G5)
Two copies	-0.113489	0.0518328	0.028559	-0.215081	-0.0118967	15030	P02768.A0A0C4DGB6.H7C013.A0A087WWT3.B7WNR0.C9JKR2	Albumin (G5)
One copy	0.0376416	0.0186737	0.0438254	0.00104119	0.0742421	15030	P02768.A0A0C4DGB6.H7C013.H0YA55	Albumin (G4)
Two copies	-0.0085269	0.0518857	0.869463	-0.110223	0.0931691	15030	P02768.A0A0C4DGB6.H7C013.H0YA55	Albumin (G4)
One copy	-0.00171775	0.0182441	0.924987	-0.0374761	0.0340406	15030	P02768.D6RHD5.H0YA55.A0A087WWT3.B7WNR0.C9JKR2	Albumin (G6)
Two copies	-0.0835022	0.0501519	0.095916	-0.1818	0.0147956	15030	P02768.D6RHD5.H0YA55.A0A087WWT3.B7WNR0.C9JKR2	Albumin (G6)
One copy	0.0195997	0.018332	0.284999	-0.0163309	0.0555304	15030	P02774.D6RBJ7.D6RF35	Vitamin D-binding protein (G1)
Two copies	-0.0240007	0.0504359	0.63417	-0.122855	0.0748536	15030	P02774.D6RBJ7.D6RF35	Vitamin D-binding protein (G1)
One copy	0.0329958	0.0186109	0.0762409	-0.0034816	0.0694731	15030	P02774.D6RBJ7.D6RF35.D6RF20	Vitamin D-binding protein (G3)
Two copies	0.0615094	0.0513456	0.230938	-0.0391281	0.162147	15030	P02774.D6RBJ7.D6RF35.D6RF20	Vitamin D-binding protein (G3)
One copy	0.0311627	0.0185365	0.0927338	-0.00516892	0.0674943	15030	P02774.D6RF35	Vitamin D-binding protein (G2)
Two copies	-0.0224854	0.0509836	0.65919	-0.122413	0.0774424	15030	P02774.D6RF35	Vitamin D-binding protein (G2)
One copy	-0.0497591	0.0190094	0.00885481	-0.0870174	-0.0125007	15030	P02775	Platelet basic protein
Two copies	-0.0983139	0.0522528	0.0599033	-0.200729	0.0041016	15030	P02775	Platelet basic protein
One copy	0.0193007	0.018921	0.307697	-0.0177845	0.0563859	15030	P02786.G3V0E5	Transferrin receptor protein 1 (G)
Two copies	0.0580039	0.052509	0.269313	-0.0449137	0.160922	15030	P02786.G3V0E5	Transferrin receptor protein 1 (G)
One copy	-0.044966	0.0185195	0.0151808	-0.0812642	-0.0086678	15030	P02787	Serotransferrin
Two copies	-0.0964787	0.050876	0.0579139	-0.196196	0.0032383	15030	P02787	Serotransferrin
One copy	-0.0316691	0.0186233	0.0890352	-0.0681708	0.00483258	15030	P02787.C9JB55.F8WEK9.F8WCI6	Serotransferrin (G4)
Two copies	-0.0633775	0.0513356	0.21699	-0.163995	0.0372403	15030	P02787.C9JB55.F8WEK9.F8WCI6	Serotransferrin (G4)
One copy	-0.0482617	0.0186529	0.00967173	-0.0848214	-0.0117019	15030	P02787.C9JVG0	Serotransferrin (G3)
Two copies	-0.117154	0.0513171	0.0224337	-0.217736	-0.0165725	15030	P02787.C9JVG0	Serotransferrin (G3)
One copy	-0.0231307	0.0186396	0.214626	-0.0596643	0.0134029	15030	P02787.F8WC57.F8WEK9.F8WCI6	Serotransferrin (G2)
Two copies	-0.10653	0.0517641	0.0395903	-0.207988	-0.00507279	15030	P02787.F8WC57.F8WEK9.F8WCI6	Serotransferrin (G2)
One copy	-0.0342938	0.018578	0.0649013	-0.0707066	0.00211905	15030	P02787.H7C5E8	Serotransferrin (G1)
Two copies	-0.0704723	0.0511221	0.168046	-0.170672	0.029727	15030	P02787.H7C5E8	Serotransferrin (G1)
One copy	-0.0558233	0.0187782	0.0029512	-0.0926286	-0.0190181	15030	P02790	Hemopexin
Two copies	-0.0399165	0.0514898	0.438204	-0.140836	0.0610035	15030	P02790	Hemopexin
One copy	-0.0630608	0.0187512	0.000770922	-0.0998131	-0.0263085	15030	P02790.Q9BS19	PG 90 (HPX)
Two copies	-0.0907762	0.0514459	0.0776479	-0.19161	0.0100577	15030	P02790.Q9BS19	PG 90 (HPX)
One copy	-0.0166998	0.0188422	0.375459	-0.0536306	0.020231	15030	P03951.H0Y596	Coagulation factor XI (G)
Two copies	-0.0114979	0.0523957	0.826304	-0.114193	0.0911975	15030	P03951.H0Y596	Coagulation factor XI (G)
One copy	-0.00642794	0.0188924	0.733677	-0.0434571	0.0306012	15030	P03952.C9JCT1.E9PBC5.H0YAC1.C9J075	PG 46 (KLKB1, KLK3)
Two copies	-0.155522	0.0520499	0.00280872	-0.257539	-0.0535037	15030	P03952.C9JCT1.E9PBC5.H0YAC1.C9J075	PG 46 (KLKB1, KLK3)
One copy	-0.0353471	0.0189411	0.0620195	-0.0724717	0.00177751	15030	P03952.E9PBC5.H0YAC1	PG 47 (KLKB1, KLK3)
Two copies	-0.0367194	0.0519921	0.480034	-0.138624	0.0651852	15030	P03952.E9PBC5.H0YAC1	PG 47 (KLKB1, KLK3)
One copy	-0.0263244	0.01896	0.165009	-0.0634859	0.0108371	15030	P03952.H0YAC1	PG 102 (KLK3, KLKB1)
Two copies	-0.0756724	0.0521048	0.146415	-0.177798	0.026453	15030	P03952.H0YAC1	PG 102 (KLK3, KLKB1)
One copy	-0.0312175	0.0189115	0.098797	-0.068284	0.00584906	15030	P03952.P03951.E9PBC5.H0YAC1	PG 48 (KLKB1, F11, KLK3)
Two copies	-0.0717043	0.051995	0.167876	-0.173615	0.0302059	15030	P03952.P03951.E9PBC5.H0YAC1	PG 48 (KLKB1, F11, KLK3)
One copy	0.0272695	0.0176013	0.121313	-0.0072291	0.0617682	15030	P04003	C4b-binding protein alpha chain
Two copies	0.0267813	0.0485303	0.581053	-0.0683381	0.121901	15030	P04003	C4b-binding protein alpha chain
One copy	0.00734403	0.0184586	0.69073	-0.0288349	0.0435229	15030	P04003.A6PVY5	C4b-binding protein alpha chain (G1)
Two copies	0.0350646	0.0510427	0.492104	-0.064979	0.135108	15030	P04003.A6PVY5	C4b-binding protein alpha chain (G1)
One copy	0.036204	0.0178795	0.0428784	0.00116024	0.0712478	15030	P04003.A6PVY5.F2Z2V7	C4b-binding protein alpha chain (G2)
Two copies	0.0591407	0.0492416	0.229739	-0.0373729	0.155654	15030	P04003.A6PVY5.F2Z2V7	C4b-binding protein alpha chain (G2)
One copy	-0.0411932	0.0183261	0.0245896	-0.0771123	-0.00527406	15030	P04004	Vitronectin
Two copies	-0.0790759	0.0503992	0.11665	-0.177858	0.0197065	15030	P04004	Vitronectin
One copy	-0.0051441	0.0187736	0.784079	-0.0419404	0.0316522	15030	P04004.F5GX75	Vitronectin (G)
Two copies	-0.100258	0.0521544	0.0545633	-0.202481	0.00196426	15030	P04004.F5GX75	Vitronectin (G)
One copy	-0.0237827	0.0183135	0.194068	-0.0596773	0.0121119	15030	P04004.H0YJW9	PG 107 (VTN)
Two copies	-0.0963468	0.0504782	0.056303	-0.195284	0.00259039	15030	P04004.H0YJW9	PG 107 (VTN)
One copy	0.00798861	0.0187022	0.669272	-0.0286677	0.0446449	15030	P04070.E7END6	Vitamin K-dependent protein C (G2)
Two copies	0.0562844	0.0521356	0.280331	-0.0459015	0.15847	15030	P04070.E7END6	Vitamin K-dependent protein C (G2)
One copy	-0.0321961	0.018927	0.0889295	-0.0692929	0.00490072	15030	P04070.E7END6.H7BYX9	Vitamin K-dependent protein C (G3)
Two copies	-0.0274471	0.0524049	0.600451	-0.130161	0.0752664	15030	P04070.E7END6.H7BYX9	Vitamin K-dependent protein C (G3)
One copy	0.00334322	0.0186128	0.857452	-0.0331379	0.0398244	15030	P04070.E7ENR9.E7END6	Vitamin K-dependent protein C (G1)
Two copies	-0.0321943	0.0518626	0.534757	-0.133845	0.0694564	15030	P04070.E7ENR9.E7END6	Vitamin K-dependent protein C (G1)
One copy	0.240819	0.0184106	0	0.204734	0.276904	15030	P04114	Apolipoprotein B-100
Two copies	0.3454	0.0507774	1.03015e-11	0.245876	0.444923	15030	P04114	Apolipoprotein B-100
One copy	0.246311	0.0184734	0	0.210103	0.282519	15030	P04114.A8MUN2	Apolipoprotein B-100 (G)
Two copies	0.381382	0.0509085	6.80567e-14	0.281601	0.481163	15030	P04114.A8MUN2	Apolipoprotein B-100 (G)
One copy	0.00644579	0.0185936	0.728842	-0.0299977	0.0428893	15030	P04180	Phosphatidylcholine-sterol acyltransferase
Two copies	-0.0446346	0.0519517	0.390255	-0.14646	0.0571908	15030	P04180	Phosphatidylcholine-sterol acyltransferase
One copy	0.0159605	0.0188169	0.396327	-0.0209207	0.0528416	15030	P04180.I3L1Q6.J3QSE5	Phosphatidylcholine-sterol acyltransferase (G)
Two copies	0.0700202	0.0522867	0.180519	-0.0324617	0.172502	15030	P04180.I3L1Q6.J3QSE5	Phosphatidylcholine-sterol acyltransferase (G)
One copy	-0.0199638	0.0187608	0.287272	-0.0567349	0.0168073	15030	P04196	Histidine-rich glycoprotein
Two copies	-0.0858494	0.0511572	0.093318	-0.186118	0.0144187	15030	P04196	Histidine-rich glycoprotein
One copy	0.00743485	0.0186836	0.690678	-0.029185	0.0440546	15030	P04211	Immunoglobulin lambda variable 7-43
Two copies	-0.00806153	0.0519121	0.876591	-0.109809	0.0936861	15030	P04211	Immunoglobulin lambda variable 7-43
One copy	-0.0113522	0.018588	0.541378	-0.0477847	0.0250802	15030	P04217	Alpha-1B-glycoprotein
Two copies	0.0239773	0.0511432	0.639193	-0.0762634	0.124218	15030	P04217	Alpha-1B-glycoprotein
One copy	-0.00750781	0.0187028	0.688106	-0.0441653	0.0291497	15030	P04217.M0R009	Alpha-1B-glycoprotein (G)
Two copies	0.00837143	0.0516671	0.871285	-0.092896	0.109639	15030	P04217.M0R009	Alpha-1B-glycoprotein (G)
One copy	0.00488118	0.0187454	0.79456	-0.0318598	0.0416221	15030	P04275	von Willebrand factor
Two copies	-0.153879	0.0519525	0.00305729	-0.255706	-0.0520522	15030	P04275	von Willebrand factor
One copy	-0.039379	0.0173657	0.0233516	-0.0734158	-0.00534225	15030	P04278.I3L1J1.A0A0C4DGN2.I3L145.B4DYU0	Sex hormone-binding globulin (G)
Two copies	0.0345312	0.0479914	0.471815	-0.059532	0.128594	15030	P04278.I3L1J1.A0A0C4DGN2.I3L145.B4DYU0	Sex hormone-binding globulin (G)
One copy	0.0088211	0.0187752	0.638479	-0.0279783	0.0456205	15030	P04430	Immunoglobulin kappa variable 1-16
Two copies	0.00151115	0.0521659	0.97689	-0.100734	0.103756	15030	P04430	Immunoglobulin kappa variable 1-16
One copy	-0.0109168	0.018763	0.560682	-0.0476923	0.0258586	15030	P04433.A0A0A0MRZ8	PG 96 (IGKV3-11, IGKV3D-11)
Two copies	0.0359923	0.0514624	0.484309	-0.0648741	0.136859	15030	P04433.A0A0A0MRZ8	PG 96 (IGKV3-11, IGKV3D-11)
One copy	0.00179897	0.0185648	0.922804	-0.0345881	0.038186	15030	P05090.C9JF17	Apolipoprotein D (G2)
Two copies	0.0964933	0.0508759	0.0578757	-0.00322358	0.19621	15030	P05090.C9JF17	Apolipoprotein D (G2)
One copy	-0.00965251	0.0188528	0.608656	-0.046604	0.027299	15030	P05090.C9JF17.C9JX71	Apolipoprotein D (G1)
Two copies	0.0927856	0.0520736	0.074779	-0.00927859	0.19485	15030	P05090.C9JF17.C9JX71	Apolipoprotein D (G1)
One copy	0.00228934	0.0188668	0.90342	-0.0346896	0.0392683	15030	P05155.E9PGN7	Plasma protease C1 inhibitor (G3)
Two copies	0.0436738	0.0518446	0.399564	-0.0579415	0.145289	15030	P05155.E9PGN7	Plasma protease C1 inhibitor (G3)
One copy	0.0176985	0.0188051	0.346626	-0.0191595	0.0545564	15030	P05155.H9KV48	Plasma protease C1 inhibitor (G1)
Two copies	0.0492314	0.0518103	0.341998	-0.0523168	0.15078	15030	P05155.H9KV48	Plasma protease C1 inhibitor (G1)
One copy	0.00247429	0.0187829	0.895197	-0.0343402	0.0392888	15030	P05155.H9KV48.E9PGN7	Plasma protease C1 inhibitor (G4)
Two copies	0.0405346	0.0514055	0.430389	-0.0602203	0.141289	15030	P05155.H9KV48.E9PGN7	Plasma protease C1 inhibitor (G4)
One copy	0.00640515	0.0188594	0.734138	-0.0305593	0.0433697	15030	P05155.H9KV48.E9PGN7.H0YCA1	Plasma protease C1 inhibitor (G2)
Two copies	0.0287174	0.0520012	0.580781	-0.073205	0.13064	15030	P05155.H9KV48.E9PGN7.H0YCA1	Plasma protease C1 inhibitor (G2)
One copy	-0.018358	0.0186398	0.324681	-0.0548919	0.0181759	15030	P05156.A0A087X0I2.E7ETH0.D6R9Z8.G3XAM2	Complement factor I (G3)
Two copies	-0.0580697	0.0516661	0.261038	-0.159335	0.0431959	15030	P05156.A0A087X0I2.E7ETH0.D6R9Z8.G3XAM2	Complement factor I (G3)
One copy	-0.0324977	0.0187655	0.0833127	-0.069278	0.00428265	15030	P05156.A0A087X0I2.E7ETH0.G3XAM2	Complement factor I (G2)
Two copies	0.0073554	0.051865	0.887224	-0.0943001	0.109011	15030	P05156.A0A087X0I2.E7ETH0.G3XAM2	Complement factor I (G2)
One copy	-0.0133766	0.0186203	0.472519	-0.0498724	0.0231192	15030	P05156.E7ETH0.G3XAM2	Complement factor I (G1)
Two copies	-0.00943916	0.0514273	0.854371	-0.110237	0.0913583	15030	P05156.E7ETH0.G3XAM2	Complement factor I (G1)
One copy	-0.0179211	0.0188851	0.342644	-0.0549358	0.0190936	15030	P05160	Coagulation factor XIII B chain
Two copies	-0.0261627	0.0522348	0.616465	-0.128543	0.0762175	15030	P05160	Coagulation factor XIII B chain
One copy	-0.0186608	0.0186164	0.316158	-0.0551489	0.0178274	15030	P05452.E9PHK0	Tetranectin (G)
Two copies	-0.00216666	0.0519723	0.966747	-0.104032	0.099699	15030	P05452.E9PHK0	Tetranectin (G)
One copy	-0.00594992	0.0187074	0.750446	-0.0426165	0.0307166	15030	P05543	Thyroxine-binding globulin
Two copies	0.0265607	0.0518226	0.608278	-0.0750115	0.128133	15030	P05543	Thyroxine-binding globulin
One copy	-0.0426831	0.0190524	0.0250717	-0.0800258	-0.00534032	15030	P05546	Heparin cofactor 2
Two copies	-0.0770705	0.052451	0.141729	-0.179874	0.0257334	15030	P05546	Heparin cofactor 2
One copy	0.00786634	0.0188203	0.675969	-0.0290215	0.0447542	15030	P06276.F8WF14.F8WEX7	Cholinesterase (G1)
Two copies	0.045862	0.0522425	0.380015	-0.0565332	0.148257	15030	P06276.F8WF14.F8WEX7	Cholinesterase (G1)
One copy	0.0362144	0.0186579	0.0522615	-0.000354995	0.0727838	15030	P06276.H7C4Y0.F8WF14.H0Y885	Cholinesterase (G2)
Two copies	0.0100355	0.0515919	0.845771	-0.0910847	0.111156	15030	P06276.H7C4Y0.F8WF14.H0Y885	Cholinesterase (G2)
One copy	-0.00503284	0.0190189	0.7913	-0.0423098	0.0322442	15030	P06310	Immunoglobulin kappa variable 2-30
Two copies	-0.0806723	0.0522617	0.12268	-0.183105	0.0217605	15030	P06310	Immunoglobulin kappa variable 2-30
One copy	0.0108361	0.0187734	0.5638	-0.0259597	0.047632	15030	P06312	Immunoglobulin kappa variable 4-1
Two copies	0.00385514	0.05166	0.940513	-0.0973984	0.105109	15030	P06312	Immunoglobulin kappa variable 4-1
One copy	0.0399832	0.0187541	0.0330095	0.0032251	0.0767412	15030	P06396	Gelsolin
Two copies	-0.0529029	0.0519236	0.308269	-0.154673	0.0488674	15030	P06396	Gelsolin
One copy	-0.00987669	0.0186088	0.595589	-0.0463499	0.0265965	15030	P06396.A0A0A0MT01.A0A0A0MS51	Gelsolin (G4)
Two copies	0.0442937	0.0512889	0.387801	-0.0562326	0.14482	15030	P06396.A0A0A0MT01.A0A0A0MS51	Gelsolin (G4)
One copy	0.0140479	0.018613	0.450406	-0.0224335	0.0505294	15030	P06396.A0A0A0MT01.A0A0U1RQL8.Q5T0I0.A0A0A0MS51	Gelsolin (G2)
Two copies	0.0351144	0.0511919	0.492753	-0.0652217	0.13545	15030	P06396.A0A0A0MT01.A0A0U1RQL8.Q5T0I0.A0A0A0MS51	Gelsolin (G2)
One copy	0.0368689	0.0188836	0.0508874	-0.000142979	0.0738807	15030	P06396.A0A0A0MT01.Q5T0H8.A0A0A0MS51	Gelsolin (G3)
Two copies	-0.0789591	0.052406	0.131893	-0.181675	0.0237567	15030	P06396.A0A0A0MT01.Q5T0H8.A0A0A0MS51	Gelsolin (G3)
One copy	0.000629457	0.0188766	0.973399	-0.0363686	0.0376276	15030	P06396.A0A0A0MT01.Q5T0I0.A0A0A0MS51	Gelsolin (G1)
Two copies	-0.018258	0.0523139	0.727083	-0.120793	0.0842773	15030	P06396.A0A0A0MT01.Q5T0I0.A0A0A0MS51	Gelsolin (G1)
One copy	0.00131152	0.018775	0.94431	-0.0354875	0.0381106	15030	P06681.E7ETN3.F2Z3N2.F8WCJ9.Q8N6L6.A0A0G2JJM0.Q5ST52.B4E1Z4	PG 81 (C2)
Two copies	-0.0486365	0.0521605	0.35111	-0.150871	0.0535981	15030	P06681.E7ETN3.F2Z3N2.F8WCJ9.Q8N6L6.A0A0G2JJM0.Q5ST52.B4E1Z4	PG 81 (C2)
One copy	0.0457763	0.0187277	0.0145128	0.00907007	0.0824826	15030	P06681.E9PDZ0.H0Y3H6.B4E1Z4.A0A0G2JIE7.B4DQI1.A0A0G2JL69.A0A0G2JK28	PG 82 (C2)
Two copies	0.0974788	0.0522146	0.0619172	-0.00486179	0.199819	15030	P06681.E9PDZ0.H0Y3H6.B4E1Z4.A0A0G2JIE7.B4DQI1.A0A0G2JL69.A0A0G2JK28	PG 82 (C2)
One copy	0.000594241	0.0189875	0.975033	-0.0366212	0.0378097	15030	P06681.E9PDZ0.H0Y3H6.E7ETN3.B4E1Z4.A0A0G2JIE7.B4DQI1.A0A0G2JL69	PG 78 (C2)
Two copies	-0.0873087	0.0524014	0.0956835	-0.190015	0.0153982	15030	P06681.E9PDZ0.H0Y3H6.E7ETN3.B4E1Z4.A0A0G2JIE7.B4DQI1.A0A0G2JL69	PG 78 (C2)
One copy	0.0120384	0.0185905	0.517271	-0.024399	0.0484758	15030	P06681.E9PDZ0.H0Y3H6.H0Y868.E7ETN3.B4E1Z4.A0A0G2JIE7.B4DQI1.A0A0G2JL69.A0A0G2JK28	PG 80 (C2)
Two copies	-0.0180967	0.0518842	0.727247	-0.11979	0.0835964	15030	P06681.E9PDZ0.H0Y3H6.H0Y868.E7ETN3.B4E1Z4.A0A0G2JIE7.B4DQI1.A0A0G2JL69.A0A0G2JK28	PG 80 (C2)
One copy	-0.0304965	0.0188622	0.105919	-0.0674663	0.00647331	15030	P06681.E9PDZ0.H0Y868.B4DQI1.A0A0G2JL69.A0A0G2JK28	Complement C2 (G2)
Two copies	0.0137651	0.0522901	0.792362	-0.0887235	0.116254	15030	P06681.E9PDZ0.H0Y868.B4DQI1.A0A0G2JL69.A0A0G2JK28	Complement C2 (G2)
One copy	-0.0121658	0.0188303	0.51823	-0.0490732	0.0247416	15030	P06681.H0Y3H6.A0A0G2JIE7.B4DQI1.A0A0G2JL69	Complement C2 (G1)
Two copies	-0.0677874	0.0521989	0.194068	-0.170097	0.0345224	15030	P06681.H0Y3H6.A0A0G2JIE7.B4DQI1.A0A0G2JL69	Complement C2 (G1)
One copy	0.0232194	0.0187613	0.215858	-0.0135528	0.0599916	15030	P06681.H0Y3H6.F2Z3N2.C9JYQ5.Q8N6L6.B4E1Z4.A0A0G2JHM4.A0A0G2JIE7.A0A0G2JJ82.A0A0G2JL69.A0A0G2JI59.A2ABG0.A0A0G2JK28	PG 79 (C2)
Two copies	-0.0380605	0.0521642	0.465617	-0.140302	0.0641813	15030	P06681.H0Y3H6.F2Z3N2.C9JYQ5.Q8N6L6.B4E1Z4.A0A0G2JHM4.A0A0G2JIE7.A0A0G2JJ82.A0A0G2JL69.A0A0G2JI59.A2ABG0.A0A0G2JK28	PG 79 (C2)
One copy	-0.0494239	0.0187157	0.00827174	-0.0861066	-0.0127411	15030	P06727	Apolipoprotein A-IV
Two copies	-0.0447957	0.0515743	0.385084	-0.145881	0.0562899	15030	P06727	Apolipoprotein A-IV
One copy	0.0349782	0.0186479	0.0606936	-0.00157163	0.0715281	15030	P07225.G5E9F8	Vitamin K-dependent protein S (G2)
Two copies	-0.057841	0.0519677	0.265701	-0.159698	0.0440157	15030	P07225.G5E9F8	Vitamin K-dependent protein S (G2)
One copy	0.0290087	0.018716	0.121157	-0.00767478	0.0656921	15030	P07225.H7BXT0	Vitamin K-dependent protein S (G1)
Two copies	0.0333711	0.051626	0.51802	-0.0678158	0.134558	15030	P07225.H7BXT0	Vitamin K-dependent protein S (G1)
One copy	0.0380004	0.0184765	0.0397165	0.00178641	0.0742144	15030	P07225.H7BXT0.C9K0R0.G5E9F8	Vitamin K-dependent protein S (G3)
Two copies	-0.0561	0.0513263	0.27439	-0.156699	0.0444994	15030	P07225.H7BXT0.C9K0R0.G5E9F8	Vitamin K-dependent protein S (G3)
One copy	0.00563524	0.0190105	0.766904	-0.0316254	0.0428959	15030	P07357	Complement component C8 alpha chain
Two copies	-0.0498198	0.0526808	0.344306	-0.153074	0.0534346	15030	P07357	Complement component C8 alpha chain
One copy	0.0266072	0.0190256	0.161965	-0.010683	0.0638974	15030	P07358.F5GY80.F5H7G1	Complement component C8 beta chain (G)
Two copies	0.0877177	0.0526524	0.0957182	-0.0154811	0.190916	15030	P07358.F5GY80.F5H7G1	Complement component C8 beta chain (G)
One copy	-0.0442258	0.0190888	0.0205119	-0.0816398	-0.00681183	15030	P07360	Complement component C8 gamma chain
Two copies	-0.0311708	0.0524691	0.552459	-0.13401	0.0716685	15030	P07360	Complement component C8 gamma chain
One copy	0.00435096	0.0189925	0.8188	-0.0328743	0.0415763	15030	P07360.Q5SQ08	Complement component C8 gamma chain (G)
Two copies	-0.0205233	0.0523447	0.694999	-0.123119	0.0820723	15030	P07360.Q5SQ08	Complement component C8 gamma chain (G)
One copy	-0.0169731	0.018879	0.368626	-0.0539759	0.0200297	15030	P07996	Thrombospondin-1
Two copies	-0.0681601	0.0522525	0.192085	-0.170575	0.0342548	15030	P07996	Thrombospondin-1
One copy	-0.0296305	0.0176191	0.0926218	-0.064164	0.00490292	15030	P08185	Corticosteroid-binding globulin
Two copies	-0.0597688	0.0486464	0.219208	-0.155116	0.0355781	15030	P08185	Corticosteroid-binding globulin
One copy	0.000455061	0.0183863	0.980254	-0.0355821	0.0364922	15030	P08185.G3V350	Corticosteroid-binding globulin (G1)
Two copies	0.0644466	0.0511159	0.207384	-0.0357406	0.164634	15030	P08185.G3V350	Corticosteroid-binding globulin (G1)
One copy	-0.0188458	0.0183187	0.303586	-0.0547506	0.0170589	15030	P08185.G3V350.G3V4V7	Corticosteroid-binding globulin (G2)
Two copies	0.0152843	0.0509052	0.763987	-0.08449	0.115059	15030	P08185.G3V350.G3V4V7	Corticosteroid-binding globulin (G2)
One copy	0.0134084	0.0190048	0.480483	-0.023841	0.0506578	15030	P08519.A0A087WWY0	Apolipoprotein (G)
Two copies	0.0236774	0.0516583	0.646704	-0.0775729	0.124928	15030	P08519.A0A087WWY0	Apolipoprotein (G)
One copy	-0.0290986	0.018913	0.123914	-0.0661681	0.00797089	15030	P08519.P00747	PG 51 (LPA, PLG)
Two copies	-0.0830871	0.0524441	0.113126	-0.185878	0.0197033	15030	P08519.P00747	PG 51 (LPA, PLG)
One copy	0.0286696	0.0188203	0.127674	-0.00821804	0.0655573	15030	P08571	Monocyte differentiation antigen CD14
Two copies	0.0507528	0.0522857	0.331706	-0.051727	0.153233	15030	P08571	Monocyte differentiation antigen CD14
One copy	-0.00204641	0.0189192	0.913864	-0.0391281	0.0350353	15030	P08571.D6RFL4	Monocyte differentiation antigen CD14 (G)
Two copies	-0.0217139	0.0520873	0.67677	-0.123805	0.0803772	15030	P08571.D6RFL4	Monocyte differentiation antigen CD14 (G)
One copy	-0.0282701	0.0187577	0.13178	-0.0650351	0.00849498	15030	P08603	Complement factor H
Two copies	0.000358775	0.0512968	0.99442	-0.100183	0.1009	15030	P08603	Complement factor H
One copy	-0.0212182	0.0187856	0.25869	-0.058038	0.0156016	15030	P08603.A0A0D9SG88	Complement factor H (G1)
Two copies	-0.0332873	0.0515744	0.518654	-0.134373	0.0677986	15030	P08603.A0A0D9SG88	Complement factor H (G1)
One copy	-0.0320715	0.0187328	0.0868876	-0.0687878	0.00464481	15030	P08603.A0A0D9SG88.Q5TFM2	Complement factor H (G2)
Two copies	-0.0275858	0.0512572	0.59045	-0.12805	0.0728783	15030	P08603.A0A0D9SG88.Q5TFM2	Complement factor H (G2)
One copy	0.0278389	0.0187614	0.137851	-0.00893338	0.0646112	15030	P08697.A0A0G2JPA8	Alpha-2-antiplasmin (G4)
Two copies	-0.0159093	0.0521632	0.760373	-0.118149	0.0863306	15030	P08697.A0A0G2JPA8	Alpha-2-antiplasmin (G4)
One copy	-0.0271156	0.0185794	0.144442	-0.0635312	0.00929996	15030	P08697.A0A0G2JPA8.C9JMH6.A0A0J9YY65	Alpha-2-antiplasmin (G3)
Two copies	-0.075745	0.0512355	0.139309	-0.176166	0.0246765	15030	P08697.A0A0G2JPA8.C9JMH6.A0A0J9YY65	Alpha-2-antiplasmin (G3)
One copy	-0.0236921	0.0187233	0.205734	-0.0603897	0.0130055	15030	P08697.A0A0J9YWQ3.A0A0G2JPA8.C9JPV4	Alpha-2-antiplasmin (G1)
Two copies	-0.0570668	0.0517121	0.269789	-0.158422	0.0442889	15030	P08697.A0A0J9YWQ3.A0A0G2JPA8.C9JPV4	Alpha-2-antiplasmin (G1)
One copy	-0.0222399	0.0186856	0.233961	-0.0588635	0.0143838	15030	P08697.A0A0J9YWQ3.A0A0G2JPA8.C9JPV4.C9JMH6.A0A0J9YY65	Alpha-2-antiplasmin (G5)
Two copies	-0.0606673	0.0520894	0.24415	-0.162762	0.0414279	15030	P08697.A0A0J9YWQ3.A0A0G2JPA8.C9JPV4.C9JMH6.A0A0J9YY65	Alpha-2-antiplasmin (G5)
One copy	-0.0194715	0.0185347	0.293468	-0.0557995	0.0168565	15030	P08697.A0A0J9YWQ3.C9JPV4.C9JMH6.A0A0J9YY65	Alpha-2-antiplasmin (G2)
Two copies	-0.111153	0.0512087	0.0299624	-0.211522	-0.0107839	15030	P08697.A0A0J9YWQ3.C9JPV4.C9JMH6.A0A0J9YY65	Alpha-2-antiplasmin (G2)
One copy	0.0054833	0.0189924	0.772803	-0.0317418	0.0427084	15030	P09871.A0A087X232.B5MCV4.H0Y5D1	Complement C1s subcomponent (G3)
Two copies	0.0353987	0.0524694	0.499895	-0.0674413	0.138239	15030	P09871.A0A087X232.B5MCV4.H0Y5D1	Complement C1s subcomponent (G3)
One copy	0.00367713	0.0188919	0.845675	-0.033351	0.0407053	15030	P09871.F8WCZ6.A0A087X232	Complement C1s subcomponent (G4)
Two copies	0.000850532	0.0522493	0.987012	-0.101558	0.103259	15030	P09871.F8WCZ6.A0A087X232	Complement C1s subcomponent (G4)
One copy	0.00500362	0.0187133	0.789174	-0.0316745	0.0416817	15030	P09871.F8WCZ6.A0A087X232.H0Y5D1.F5H7T4	Complement C1s subcomponent (G2)
Two copies	-0.107307	0.0521961	0.0397974	-0.209611	-0.00500277	15030	P09871.F8WCZ6.A0A087X232.H0Y5D1.F5H7T4	Complement C1s subcomponent (G2)
One copy	0.0119524	0.0189203	0.527568	-0.0251314	0.0490361	15030	P09871.F8WCZ6.H0Y5D1.F5H7T4	Complement C1s subcomponent (G1)
Two copies	0.0245212	0.0525079	0.640499	-0.0783942	0.127437	15030	P09871.F8WCZ6.H0Y5D1.F5H7T4	Complement C1s subcomponent (G1)
One copy	-0.00916053	0.0188889	0.627698	-0.0461828	0.0278617	15030	P0C0L4.A0A140TA29.A0A140TA32.A0A0G2JPR0.A0A140TA49.A0A140TA44.A0A0G2JL54	PG 52 (C4A, C4B, CPAMD2, ...)
Two copies	0.0439591	0.0513586	0.39204	-0.0567038	0.144622	15030	P0C0L4.A0A140TA29.A0A140TA32.A0A0G2JPR0.A0A140TA49.A0A140TA44.A0A0G2JL54	PG 52 (C4A, C4B, CPAMD2, ...)
One copy	-0.00450984	0.0189945	0.812324	-0.0417391	0.0327194	15030	P0C0L4.A0A140TA32.A0A0G2JPR0.A0A140TA49.A0A140TA44	Complement C4-A (G)
Two copies	0.0824742	0.051646	0.110285	-0.0187521	0.1837	15030	P0C0L4.A0A140TA32.A0A0G2JPR0.A0A140TA49.A0A140TA44	Complement C4-A (G)
One copy	0.00865181	0.0189197	0.647462	-0.0284308	0.0457344	15030	P0C0L5.A0A140TA29.A0A140TA32.A0A0G2JPR0.A0A140TA49.A0A140TA44.F5GXS0.A0A0G2JL54	PG 53 (C4B, C4A, CO4, ...)
Two copies	0.0848243	0.0516025	0.100217	-0.0163166	0.185965	15030	P0C0L5.A0A140TA29.A0A140TA32.A0A0G2JPR0.A0A140TA49.A0A140TA44.F5GXS0.A0A0G2JL54	PG 53 (C4B, C4A, CO4, ...)
One copy	0.0140449	0.0189739	0.459166	-0.023144	0.0512338	15030	P0C0L5.A0A140TA29.F5GXS0.A0A0G2JL54	Complement C4-B (G)
Two copies	0.0257329	0.0518479	0.619672	-0.0758889	0.127355	15030	P0C0L5.A0A140TA29.F5GXS0.A0A0G2JL54	Complement C4-B (G)
One copy	0.00160799	0.0189118	0.932241	-0.0354592	0.0386751	15030	P0C0L5.A0A140TA44.F5GXS0.A0A0G2JL54	PG 54 (C4B, C4A, CO4, ...)
Two copies	-0.0186826	0.0516458	0.717543	-0.119908	0.0825431	15030	P0C0L5.A0A140TA44.F5GXS0.A0A0G2JL54	PG 54 (C4B, C4A, CO4, ...)
One copy	-0.00113445	0.0187993	0.95188	-0.037981	0.0357121	15030	P0C0L5.P0C0L4.A0A0G2JPR0	PG 55(C4A, C4B, CO4, ...)
Two copies	0.0771539	0.0513713	0.133126	-0.0235338	0.177842	15030	P0C0L5.P0C0L4.A0A0G2JPR0	PG 55(C4A, C4B, CO4, ...)
One copy	-0.00368863	0.0185827	0.842655	-0.0401107	0.0327334	15030	P0C0L5.P0C0L4.A0A140TA29.A0A140TA32.A0A0G2JPR0.A0A140TA49.A0A140TA44.F5GXS0.A0A0G2JL54	PG 56 (C4A, C4B, CO4, ...)
Two copies	0.0470342	0.0505804	0.352428	-0.0521033	0.146172	15030	P0C0L5.P0C0L4.A0A140TA29.A0A140TA32.A0A0G2JPR0.A0A140TA49.A0A140TA44.F5GXS0.A0A0G2JL54	PG 56 (C4A, C4B, CO4, ...)
One copy	-0.0360581	0.0191179	0.0592823	-0.0735291	0.00141293	15030	P0CF74.A0M8Q6.P0DOY2.P0DOY3	PG 57 (IGLC2, IGLC3, IGLC6, IGLC7)
Two copies	-0.0465177	0.0525531	0.376072	-0.149522	0.0564863	15030	P0CF74.A0M8Q6.P0DOY2.P0DOY3	PG 57 (IGLC2, IGLC3, IGLC6, IGLC7)
One copy	-0.0152414	0.0190762	0.424306	-0.0526308	0.022148	15030	P0CF74.A0M8Q6.P15814	PG 58 (IGL1, IGLC6, IGLC7, IGLL1)
Two copies	-0.00467362	0.0521403	0.928577	-0.106869	0.0975214	15030	P0CF74.A0M8Q6.P15814	PG 58 (IGL1, IGLC6, IGLC7, IGLL1)
One copy	0.0160595	0.0190097	0.39822	-0.0211995	0.0533184	15030	P0CG04.B9A064.A0A0B4J231	PG 100 (IGLL5, IGLC1)
Two copies	-0.0945136	0.0521076	0.0697061	-0.196644	0.00761732	15030	P0CG04.B9A064.A0A0B4J231	PG 100 (IGLL5, IGLC1)
One copy	-0.0243737	0.0189707	0.198861	-0.0615564	0.012809	15030	P0CG04.P0CF74.A0M8Q6.B9A064.P0DOY2.P0DOY3.A0A0B4J231	PG 59 (IGLL5, IGLC1, IGLC6, ...)
Two copies	-0.0200377	0.0521485	0.700798	-0.122249	0.0821733	15030	P0CG04.P0CF74.A0M8Q6.B9A064.P0DOY2.P0DOY3.A0A0B4J231	PG 59 (IGLL5, IGLC1, IGLC6, ...)
One copy	-0.00286834	0.0189531	0.879708	-0.0400164	0.0342797	15030	P0CG04.P0CF74.B9A064.P0DOY2.P0DOY3.A0A0B4J231	PG 60 (IGLL5, IGLC1, IGLC6, ...)
Two copies	-0.0330554	0.0519922	0.524922	-0.13496	0.0688493	15030	P0CG04.P0CF74.B9A064.P0DOY2.P0DOY3.A0A0B4J231	PG 60 (IGLL5, IGLC1, IGLC6, ...)
One copy	-0.00823249	0.0189574	0.664097	-0.0453889	0.0289239	15030	P0DOY2.P0DOY3	PG 61 (IGLC2, IGLC3)
Two copies	-0.076179	0.0520644	0.143421	-0.178225	0.0258672	15030	P0DOY2.P0DOY3	PG 61 (IGLC2, IGLC3)
One copy	-0.0214483	0.0189062	0.256601	-0.0585044	0.0156078	15030	P0DP01.A0A0C4DH29.P01742.P01743.A0A0B4J2H0	PG 62 (IGHV1-3, IGHV1-46, IGHV1-69, ...)
Two copies	-0.0512186	0.0519042	0.323745	-0.152951	0.0505137	15030	P0DP01.A0A0C4DH29.P01742.P01743.A0A0B4J2H0	PG 62 (IGHV1-3, IGHV1-46, IGHV1-69, ...)
One copy	0.0048401	0.019053	0.799469	-0.0325037	0.0421839	15030	P0DP04.P01782	PG 63 (IGHV3-43D, IGHV3-9)
Two copies	0.0178607	0.0523092	0.73277	-0.0846654	0.120387	15030	P0DP04.P01782	PG 63 (IGHV3-43D, IGHV3-9)
One copy	-0.0136875	0.0189472	0.470048	-0.050824	0.023449	15030	P0DP08.P01825.P01824.A0A0C4DH41.P06331.P0DP06.A0A0J9YWU9	PG 64 (IGHV4-30-4, IGHV4-34, IGHV4-38-2, ...)
Two copies	-0.0683141	0.0519139	0.188203	-0.170065	0.0334371	15030	P0DP08.P01825.P01824.A0A0C4DH41.P06331.P0DP06.A0A0J9YWU9	PG 64 (IGHV4-30-4, IGHV4-34, IGHV4-38-2, ...)
One copy	-0.0215121	0.0190449	0.258667	-0.05884	0.0158159	15030	P0DP09.A0A0B4J2D9	PG 92 (IGKV1-13, IGKV1D-13)
Two copies	-0.0276575	0.0520646	0.59527	-0.129704	0.0743892	15030	P0DP09.A0A0B4J2D9	PG 92 (IGKV1-13, IGKV1D-13)
One copy	-0.0294817	0.0189791	0.120333	-0.0666807	0.00771734	15030	P10643	Complement component C7
Two copies	0.00216615	0.052065	0.966814	-0.0998813	0.104214	15030	P10643	Complement component C7
One copy	-0.0486166	0.0189293	0.010219	-0.085718	-0.0115153	15030	P10720.P02776	PG 105 (CXCL4, PF4, SCYB4, ...)
Two copies	-0.119412	0.0520053	0.0216678	-0.221342	-0.0174812	15030	P10720.P02776	PG 105 (CXCL4, PF4, SCYB4, ...)
One copy	0.00445765	0.0187101	0.811689	-0.0322142	0.0411295	15030	P10909.E7ETB4.H0YLK8.E7ERK6.E5RJZ5.E5RH61.E5RGB0.E5RG36	Clusterin (G2)
Two copies	-0.0195885	0.0521892	0.707411	-0.121879	0.0827023	15030	P10909.E7ETB4.H0YLK8.E7ERK6.E5RJZ5.E5RH61.E5RGB0.E5RG36	Clusterin (G2)
One copy	-0.0212207	0.0190559	0.26545	-0.0585702	0.0161289	15030	P10909.E7ETB4.H0YLK8.E7ERK6.H0YC35	Clusterin (G6)
Two copies	-0.132015	0.0526514	0.0121646	-0.235211	-0.0288178	15030	P10909.E7ETB4.H0YLK8.E7ERK6.H0YC35	Clusterin (G6)
One copy	0.0186034	0.019026	0.328179	-0.0186875	0.0558942	15030	P10909.H0YAS8	Clusterin (G3)
Two copies	-0.134457	0.0525695	0.010537	-0.237493	-0.0314202	15030	P10909.H0YAS8	Clusterin (G3)
One copy	0.0138327	0.0189042	0.464335	-0.0232195	0.0508848	15030	P10909.H0YC35	Clusterin (G5)
Two copies	7.17618e-05	0.0523853	0.998907	-0.102603	0.102747	15030	P10909.H0YC35	Clusterin (G5)
One copy	0.00913127	0.0188287	0.627701	-0.027773	0.0460355	15030	P10909.H0YC35.H0YAS8	Clusterin (G4)
Two copies	-0.0383476	0.052125	0.461922	-0.140512	0.0638174	15030	P10909.H0YC35.H0YAS8	Clusterin (G4)
One copy	0.00550552	0.0190306	0.772353	-0.0317944	0.0428054	15030	P10909.H0YLK8.E7ERK6.H0YC35	Clusterin (G7)
Two copies	-0.0402832	0.0526026	0.443794	-0.143384	0.0628179	15030	P10909.H0YLK8.E7ERK6.H0YC35	Clusterin (G7)
One copy	0.0149698	0.0190525	0.432035	-0.022373	0.0523126	15030	P10909.H0YLK8.H0YC35	Clusterin (G1)
Two copies	0.0135369	0.0527038	0.797296	-0.0897625	0.116836	15030	P10909.H0YLK8.H0YC35	Clusterin (G1)
One copy	0.0155064	0.0188013	0.409514	-0.0213442	0.0523569	15030	P12259.A0A0A0MRJ7	Coagulation factor V (G)
Two copies	-0.0542474	0.0521076	0.297845	-0.156378	0.0478834	15030	P12259.A0A0A0MRJ7	Coagulation factor V (G)
One copy	0.0189313	0.0187895	0.31367	-0.017896	0.0557587	15030	P13671	Complement component C6
Two copies	0.0551899	0.052165	0.290061	-0.0470534	0.157433	15030	P13671	Complement component C6
One copy	0.0100118	0.0182713	0.583725	-0.0257999	0.0458235	15030	P14151	L-selectin
Two copies	0.0280662	0.0505049	0.578407	-0.0709233	0.127056	15030	P14151	L-selectin
One copy	0.00818898	0.01887	0.664312	-0.0287963	0.0451742	15030	P15169	Carboxypeptidase N catalytic chain
Two copies	-0.0220279	0.0520808	0.672327	-0.124106	0.0800504	15030	P15169	Carboxypeptidase N catalytic chain
One copy	0.0219444	0.0187577	0.242048	-0.0148208	0.0587095	15030	P15169.B1AP58	Carboxypeptidase N catalytic chain (G)
Two copies	0.00118318	0.0521133	0.981886	-0.100959	0.103325	15030	P15169.B1AP58	Carboxypeptidase N catalytic chain (G)
One copy	0.0139608	0.0187124	0.455624	-0.0227156	0.0506372	15030	P16070.H0YDW7.H0YD13.H0YCV9.H0YD17.H0YDX6.H0Y5E4.H0Y2P0	CD44 antigen (G)
Two copies	0.0174297	0.0520513	0.737733	-0.0845908	0.11945	15030	P16070.H0YDW7.H0YD13.H0YCV9.H0YD17.H0YDX6.H0Y5E4.H0Y2P0	CD44 antigen (G)
One copy	-0.048492	0.0190541	0.010929	-0.0858381	-0.0111459	15030	P18428	Lipopolysaccharide-binding protein
Two copies	-0.0254795	0.0524575	0.627168	-0.128296	0.0773373	15030	P18428	Lipopolysaccharide-binding protein
One copy	0.0571895	0.0191319	0.00279693	0.0196909	0.0946882	15030	P19652	Alpha-1-acid glycoprotein 2
Two copies	-0.0889839	0.0524805	0.0899692	-0.191846	0.0138779	15030	P19652	Alpha-1-acid glycoprotein 2
One copy	-0.014222	0.019009	0.454358	-0.0514797	0.0230358	15030	P19652.P02763	PG 49 (AGP1, AGP2, ORM1, ORM2)
Two copies	-0.0483549	0.0524027	0.356134	-0.151064	0.0543543	15030	P19652.P02763	PG 49 (AGP1, AGP2, ORM1, ORM2)
One copy	0.0267782	0.0191283	0.161536	-0.0107133	0.0642696	15030	P19823.Q5T985	Inter-alpha-trypsin inhibitor heavy chain H2 (G2)
Two copies	-0.0831939	0.0524648	0.112806	-0.186025	0.0196372	15030	P19823.Q5T985	Inter-alpha-trypsin inhibitor heavy chain H2 (G2)
One copy	0.0378275	0.0191479	0.048207	0.000297546	0.0753575	15030	P19823.Q5T985.Q5T987	Inter-alpha-trypsin inhibitor heavy chain H2 (G1)
Two copies	-0.0845724	0.0524977	0.107185	-0.187468	0.0183231	15030	P19823.Q5T985.Q5T987	Inter-alpha-trypsin inhibitor heavy chain H2 (G1)
One copy	0.0342779	0.0190492	0.0719494	-0.00305858	0.0716145	15030	P19827	Inter-alpha-trypsin inhibitor heavy chain H1
Two copies	0.0828303	0.0526658	0.115776	-0.0203946	0.186055	15030	P19827	Inter-alpha-trypsin inhibitor heavy chain H1
One copy	0.0188271	0.0189812	0.321257	-0.0183762	0.0560303	15030	P19827.F8WAS2	Inter-alpha-trypsin inhibitor heavy chain H1 (G2)
Two copies	-0.0288796	0.0521641	0.579833	-0.131121	0.073362	15030	P19827.F8WAS2	Inter-alpha-trypsin inhibitor heavy chain H1 (G2)
One copy	0.00472915	0.0190983	0.804427	-0.0327035	0.0421618	15030	P19827.H7C0N0	Inter-alpha-trypsin inhibitor heavy chain H1 (G1)
Two copies	-0.00754283	0.0526921	0.886172	-0.110819	0.0957337	15030	P19827.H7C0N0	Inter-alpha-trypsin inhibitor heavy chain H1 (G1)
One copy	-0.016425	0.0186546	0.378599	-0.0529881	0.020138	15030	P20742	Pregnancy zone protein
Two copies	-0.00490227	0.0515955	0.924304	-0.10603	0.096225	15030	P20742	Pregnancy zone protein
One copy	-0.0217556	0.0190188	0.252664	-0.0590325	0.0155212	15030	P20848.G3V2B9	PG 65 (ARGS, ATR, SERPINA1, ...)
Two copies	-0.0953358	0.0523755	0.068723	-0.197992	0.00732019	15030	P20848.G3V2B9	PG 65 (ARGS, ATR, SERPINA1, ...)
One copy	0.0357653	0.0179	0.0457102	0.000681269	0.0708494	15030	P20851	C4b-binding protein beta chain
Two copies	0.0564059	0.0495863	0.255316	-0.0407832	0.153595	15030	P20851	C4b-binding protein beta chain
One copy	-0.00502451	0.0184451	0.785312	-0.0411769	0.0311279	15030	P20851.Q5VVQ7	C4b-binding protein beta chain (G)
Two copies	0.0332926	0.0512236	0.515727	-0.0671057	0.133691	15030	P20851.Q5VVQ7	C4b-binding protein beta chain (G)
One copy	0.063899	0.0189766	0.000759236	0.0267047	0.101093	15030	P22352.A0A087X1J7	Glutathione peroxidase 3 (G2)
Two copies	0.134418	0.0524065	0.0103204	0.031701	0.237134	15030	P22352.A0A087X1J7	Glutathione peroxidase 3 (G2)
One copy	0.00907992	0.0187702	0.62857	-0.0277097	0.0458695	15030	P22352.A0A087X1J7.H0YBE4	Glutathione peroxidase 3 (G1)
Two copies	0.060539	0.0522912	0.246975	-0.0419517	0.16303	15030	P22352.A0A087X1J7.H0YBE4	Glutathione peroxidase 3 (G1)
One copy	0.0550203	0.0189398	0.00367243	0.0178983	0.0921422	15030	P22352.H0YC19.A0A087X1J7.E5RG32.H0YBE4	Glutathione peroxidase 3 (G3)
Two copies	0.147687	0.0524527	0.00486826	0.0448798	0.250494	15030	P22352.H0YC19.A0A087X1J7.E5RG32.H0YBE4	Glutathione peroxidase 3 (G3)
One copy	-0.0131375	0.0190034	0.489363	-0.0503842	0.0241093	15030	P22792	Carboxypeptidase N subunit 2
Two copies	-0.0728052	0.0522739	0.163691	-0.175262	0.0296516	15030	P22792	Carboxypeptidase N subunit 2
One copy	0.0139752	0.0188102	0.457509	-0.0228929	0.0508432	15030	P23142	Fibulin-1
Two copies	0.0136355	0.0523761	0.794603	-0.0890217	0.116293	15030	P23142	Fibulin-1
One copy	0.0102391	0.0189892	0.589744	-0.0269797	0.0474579	15030	P23142.B1AHL2	Fibulin-1 (G)
Two copies	0.0179643	0.0525064	0.732249	-0.0849483	0.120877	15030	P23142.B1AHL2	Fibulin-1 (G)
One copy	-0.0185772	0.0188271	0.323777	-0.0554783	0.0183239	15030	P25311	Zinc-alpha-2-glycoprotein
Two copies	-0.0123635	0.0517868	0.811308	-0.113866	0.0891386	15030	P25311	Zinc-alpha-2-glycoprotein
One copy	-0.0218167	0.0186285	0.241541	-0.0583285	0.0146952	15030	P25311.C9JEV0	Zinc-alpha-2-glycoprotein (G1)
Two copies	-0.102309	0.0512021	0.0457012	-0.202665	-0.00195299	15030	P25311.C9JEV0	Zinc-alpha-2-glycoprotein (G1)
One copy	-0.0387978	0.0187326	0.0383463	-0.0755138	-0.00208182	15030	P25311.C9JEV0.H7BZJ8	Zinc-alpha-2-glycoprotein (G2)
Two copies	-0.0463793	0.0516022	0.368767	-0.14752	0.054761	15030	P25311.C9JEV0.H7BZJ8	Zinc-alpha-2-glycoprotein (G2)
One copy	0.000686702	0.018907	0.971027	-0.0363709	0.0377443	15030	P27169	Serum paraoxonase/arylesterase 1
Two copies	-0.0558147	0.0512542	0.276163	-0.156273	0.0446435	15030	P27169	Serum paraoxonase/arylesterase 1
One copy	-0.0113016	0.0189275	0.550444	-0.0483995	0.0257964	15030	P27169.F8WF42	Serum paraoxonase/arylesterase 1 (G)
Two copies	-0.0355788	0.0514465	0.489208	-0.136414	0.0652563	15030	P27169.F8WF42	Serum paraoxonase/arylesterase 1 (G)
One copy	0.0551482	0.0185815	0.00299831	0.0187285	0.0915679	15030	P27918.C9J7V5.E9PAQ1	Properdin (G2)
Two copies	0.0327139	0.0518409	0.528011	-0.0688942	0.134322	15030	P27918.C9J7V5.E9PAQ1	Properdin (G2)
One copy	0.0315065	0.0187033	0.0920776	-0.00515204	0.068165	15030	P27918.E9PAQ1	Properdin (G1)
Two copies	0.072753	0.0516969	0.159338	-0.0285729	0.174079	15030	P27918.E9PAQ1	Properdin (G1)
One copy	-0.0239398	0.0188242	0.203461	-0.0608353	0.0129557	15030	P29622	Kallistatin
Two copies	-0.0699582	0.051779	0.176666	-0.171445	0.0315287	15030	P29622	Kallistatin
One copy	-0.0719312	0.0186928	0.000119054	-0.108569	-0.0352933	15030	P35542.A0A096LPE2	PG 106 (CSAA, SAA2-SAA4, SAA4)
Two copies	-0.0181299	0.0511187	0.722842	-0.118323	0.0820627	15030	P35542.A0A096LPE2	PG 106 (CSAA, SAA2-SAA4, SAA4)
One copy	-0.0441171	0.0174842	0.0116274	-0.0783861	-0.00984806	15030	P35858	Insulin-like growth factor-binding protein complex acid labile subunit
Two copies	-0.0645302	0.0482349	0.180952	-0.159071	0.0300103	15030	P35858	Insulin-like growth factor-binding protein complex acid labile subunit
One copy	-0.0371946	0.0182858	0.0419444	-0.0730347	-0.00135446	15030	P36955	Pigment epithelium-derived factor
Two copies	-0.0142578	0.0503359	0.776983	-0.112916	0.0844005	15030	P36955	Pigment epithelium-derived factor
One copy	-0.0160943	0.0187649	0.391067	-0.0528735	0.0206848	15030	P36955.I3L4F9.I3L107.I3L4N7	Pigment epithelium-derived factor (G4)
Two copies	-0.105454	0.0519975	0.0425538	-0.207369	-0.00353912	15030	P36955.I3L4F9.I3L107.I3L4N7	Pigment epithelium-derived factor (G4)
One copy	-0.0550068	0.018223	0.00254005	-0.090724	-0.0192896	15030	P36955.I3L4N7	Pigment epithelium-derived factor (G3)
Two copies	-0.041804	0.0500241	0.403336	-0.139851	0.0562433	15030	P36955.I3L4N7	Pigment epithelium-derived factor (G3)
One copy	-0.056166	0.0183208	0.00217167	-0.0920748	-0.0202572	15030	P36955.I3L4Z0	Pigment epithelium-derived factor (G5)
Two copies	-0.0736827	0.050187	0.14206	-0.172049	0.0246839	15030	P36955.I3L4Z0	Pigment epithelium-derived factor (G5)
One copy	-0.0324914	0.0185315	0.0795485	-0.0688131	0.00383023	15030	P36955.I3L4Z0.I3L2R7	Pigment epithelium-derived factor (G2)
Two copies	-0.090903	0.0512562	0.0761456	-0.191365	0.00955919	15030	P36955.I3L4Z0.I3L2R7	Pigment epithelium-derived factor (G2)
One copy	-0.0504634	0.0185201	0.00643439	-0.0867628	-0.0141639	15030	P36955.I3L4Z0.I3L2R7.I3L425.I3L1U4.I3L3Z3	Pigment epithelium-derived factor (G1)
Two copies	-0.029879	0.0514565	0.561467	-0.130734	0.0709758	15030	P36955.I3L4Z0.I3L2R7.I3L425.I3L1U4.I3L3Z3	Pigment epithelium-derived factor (G1)
One copy	0.00454261	0.0190404	0.811434	-0.0327767	0.0418619	15030	P36980.Q03591.B1AKG0.V9GYE7	PG 66 (CFHR1, CFHL1, FHR1, ...)
Two copies	0.00409301	0.0519652	0.93722	-0.0977588	0.105945	15030	P36980.Q03591.B1AKG0.V9GYE7	PG 66 (CFHR1, CFHL1, FHR1, ...)
One copy	-0.000563017	0.0190815	0.976461	-0.0379628	0.0368368	15030	P36980.V9GYE7	Complement factor H-related protein 2 (G)
Two copies	0.0216228	0.0525173	0.680539	-0.0813111	0.124557	15030	P36980.V9GYE7	Complement factor H-related protein 2 (G)
One copy	0.00532867	0.0189033	0.778027	-0.0317218	0.0423792	15030	P43251	Biotinidase
Two copies	-0.0303273	0.0524203	0.562899	-0.133071	0.0724164	15030	P43251	Biotinidase
One copy	-0.0849588	0.0188273	6.40615e-06	-0.12186	-0.0480572	15030	P43652	Afamin
Two copies	-0.222033	0.0520714	2.00785e-05	-0.324093	-0.119973	15030	P43652	Afamin
One copy	0.0040898	0.0187723	0.827535	-0.0327038	0.0408834	15030	P48740.F8W876	Mannan-binding lectin serine protease 1 (G)
Two copies	0.0450528	0.0521379	0.387529	-0.0571376	0.147243	15030	P48740.F8W876	Mannan-binding lectin serine protease 1 (G)
One copy	0.0167135	0.0190842	0.381153	-0.0206916	0.0541186	15030	P48740.P09871.A0A087X232.B5MCV4.H0Y5D1.F8W876.C9JMA2	PG 101 (C1S, CRARF, PRSS5, ...)
Two copies	-0.00928468	0.0527016	0.860157	-0.11258	0.0940105	15030	P48740.P09871.A0A087X232.B5MCV4.H0Y5D1.F8W876.C9JMA2	PG 101 (C1S, CRARF, PRSS5, ...)
One copy	0.0363513	0.0189808	0.0554717	-0.000851038	0.0735536	15030	P49908.A0A182DWH7	Selenoprotein P (G)
Two copies	0.0119834	0.0523387	0.818902	-0.0906005	0.114567	15030	P49908.A0A182DWH7	Selenoprotein P (G)
One copy	-0.0158326	0.0182643	0.386019	-0.0516307	0.0199655	15030	P51884	Lumican
Two copies	-0.0848392	0.050679	0.0941204	-0.18417	0.0144916	15030	P51884	Lumican
One copy	0.085224	0.0189622	6.97622e-06	0.0480581	0.12239	15030	P55056	Apolipoprotein C-IV
Two copies	0.0207808	0.052365	0.691481	-0.0818545	0.123416	15030	P55056	Apolipoprotein C-IV
One copy	-0.0102648	0.0189629	0.588293	-0.047432	0.0269024	15030	P59665.P59666	PG 67 (DEFA1,.DEFA2, DEFA3, ...)
Two copies	-0.0592891	0.0524393	0.258214	-0.16207	0.0434919	15030	P59665.P59666	PG 67 (DEFA1,.DEFA2, DEFA3, ...)
One copy	-0.0366473	0.0186769	0.049742	-0.073254	-4.06373e-05	15030	P61769.F5H6I0.H0YLF3	Beta-2-microglobulin (G)
Two copies	0.0129271	0.0517677	0.80281	-0.0885377	0.114392	15030	P61769.F5H6I0.H0YLF3	Beta-2-microglobulin (G)
One copy	-0.015461	0.0191217	0.418769	-0.0529395	0.0220175	15030	P68032.P63267.P60709.P63261.P68133.P62736.A6NL76	PG 68 (ACTA, ACTB, ACTC, ...)
Two copies	-0.0940988	0.0528373	0.0749263	-0.19766	0.00946236	15030	P68032.P63267.P60709.P63261.P68133.P62736.A6NL76	PG 68 (ACTA, ACTB, ACTC, ...)
One copy	0.00737686	0.0189304	0.696771	-0.0297268	0.0444805	15030	P68871	Hemoglobin subunit beta
Two copies	-0.0134783	0.0523453	0.796801	-0.116075	0.0891184	15030	P68871	Hemoglobin subunit beta
One copy	0.0145656	0.0188307	0.439224	-0.0223426	0.0514739	15030	P68871.F8W6P5	Hemoglobin subunit beta (G1)
Two copies	0.020644	0.0522366	0.692694	-0.0817397	0.123028	15030	P68871.F8W6P5	Hemoglobin subunit beta (G1)
One copy	0.0114348	0.0188689	0.544506	-0.0255483	0.0484179	15030	P68871.F8W6P5.A0A0J9YWK4	Hemoglobin subunit beta (G2)
Two copies	0.0255548	0.0523235	0.625266	-0.0769992	0.128109	15030	P68871.F8W6P5.A0A0J9YWK4	Hemoglobin subunit beta (G2)
One copy	0.0156956	0.0188273	0.404472	-0.021206	0.0525972	15030	P69892.P02042.P02100.P69891.P68871.E9PEW8.E9PBW4.E9PFT6.A8MUF7.F8W6P5	PG 69 (HBD, HBB, HBE1, ...)
Two copies	0.0430066	0.0522337	0.41031	-0.0593715	0.145385	15030	P69892.P02042.P02100.P69891.P68871.E9PEW8.E9PBW4.E9PFT6.A8MUF7.F8W6P5	PG 69 (HBD, HBB, HBE1, ...)
One copy	0.0150233	0.0188635	0.425786	-0.0219491	0.0519957	15030	P69905	Hemoglobin subunit alpha
Two copies	0.0373887	0.0522983	0.474664	-0.065116	0.139893	15030	P69905	Hemoglobin subunit alpha
One copy	0.0198569	0.0188793	0.2929	-0.0171465	0.0568603	15030	P69905.G3V1N2	Hemoglobin subunit alpha (G)
Two copies	0.0154371	0.0523372	0.768029	-0.0871438	0.118018	15030	P69905.G3V1N2	Hemoglobin subunit alpha (G)
One copy	-0.000919301	0.0189352	0.961278	-0.0380323	0.0361937	15030	P78563	Double-stranded RNA-specific editase 1
Two copies	-0.0149174	0.0520813	0.774552	-0.116997	0.0871619	15030	P78563	Double-stranded RNA-specific editase 1
One copy	-0.0156695	0.0184708	0.39625	-0.0518723	0.0205333	15030	P80108	Phosphatidylinositol-glycan-specific phospholipase D
Two copies	0.0757594	0.0512359	0.139236	-0.0246629	0.176182	15030	P80108	Phosphatidylinositol-glycan-specific phospholipase D
One copy	-0.0308282	0.0186439	0.0982223	-0.0673702	0.00571371	15030	P80748.A0A075B6K5	PG 70 (IGLV3-21, IGLV3-9)
Two copies	-0.0405821	0.051112	0.427205	-0.140762	0.0595975	15030	P80748.A0A075B6K5	PG 70 (IGLV3-21, IGLV3-9)
One copy	-0.0231611	0.0189442	0.221483	-0.0602918	0.0139696	15030	Q02325.P00747.A6PVI2.Q5TEH5	PG 104 (PLG, PLGL, PRGB, ...)
Two copies	-0.127854	0.052207	0.0143263	-0.230179	-0.0255279	15030	Q02325.P00747.A6PVI2.Q5TEH5	PG 104 (PLG, PLGL, PRGB, ...)
One copy	-0.0414723	0.0189705	0.0288049	-0.0786544	-0.00429011	15030	Q02985.P08603.A0A0D9SG88.Q5TFM2.A0A087WYK9.Q6NSD3	PG 83 (CFH, FHR3, HF, ...)
Two copies	-0.0874956	0.0522496	0.0940189	-0.189905	0.0149137	15030	Q02985.P08603.A0A0D9SG88.Q5TFM2.A0A087WYK9.Q6NSD3	PG 83 (CFH, FHR3, HF, ...)
One copy	-0.0226546	0.0191515	0.236842	-0.0601916	0.0148823	15030	Q03591.B1AKG0	Complement factor H-related protein 1 (G)
Two copies	-0.00404335	0.0525532	0.938673	-0.107048	0.0989609	15030	Q03591.B1AKG0	Complement factor H-related protein 1 (G)
One copy	-0.0259967	0.0188044	0.166825	-0.0628534	0.01086	15030	Q03591.P08603.B1AKG0	PG 72 (CFHR1, CFH, HF, ...)
Two copies	-0.0431865	0.0517472	0.403962	-0.144611	0.0582381	15030	Q03591.P08603.B1AKG0	PG 72 (CFHR1, CFH, HF, ...)
One copy	0.00909211	0.0187015	0.626847	-0.0275629	0.0457471	15030	Q04756.D6RAR4	Hepatocyte growth factor activator (G)
Two copies	-0.0827282	0.0522039	0.113031	-0.185048	0.0195914	15030	Q04756.D6RAR4	Hepatocyte growth factor activator (G)
One copy	0.02909	0.0184422	0.114712	-0.00705665	0.0652366	15030	Q06033.A0A087WW43.E7ET33	Inter-alpha-trypsin inhibitor heavy chain H3 (G)
Two copies	0.0310672	0.0509112	0.541714	-0.0687187	0.130853	15030	Q06033.A0A087WW43.E7ET33	Inter-alpha-trypsin inhibitor heavy chain H3 (G)
One copy	-0.0286031	0.0190073	0.132363	-0.0658573	0.00865117	15030	Q08380	Galectin-3-binding protein
Two copies	-0.0515182	0.0523807	0.325345	-0.154184	0.0511481	15030	Q08380	Galectin-3-binding protein
One copy	-0.0351693	0.0190368	0.0646832	-0.0724814	0.00214276	15030	Q08380.K7EQT9.K7EKQ5.K7ESM3.K7EP36.K7ES75.K7EN99.K7ERZ6.K7EJD3	Galectin-3-binding protein (G)
Two copies	-0.00453593	0.0524364	0.931066	-0.107311	0.0982394	15030	Q08380.K7EQT9.K7EKQ5.K7ESM3.K7EP36.K7ES75.K7EN99.K7ERZ6.K7EJD3	Galectin-3-binding protein (G)
One copy	0.0670314	0.0188908	0.000387632	0.0300055	0.104057	15030	Q13790	Apolipoprotein F
Two copies	0.162653	0.0524481	0.00192727	0.0598546	0.265451	15030	Q13790	Apolipoprotein F
One copy	-0.0305178	0.0187838	0.10423	-0.0673341	0.0062985	15030	Q14520	Hyaluronan-binding protein 2
Two copies	-0.00784187	0.0522477	0.880693	-0.110247	0.0945636	15030	Q14520	Hyaluronan-binding protein 2
One copy	0.025257	0.0181983	0.165173	-0.0104116	0.0609257	15030	Q14624.B7ZKJ8	Inter-alpha-trypsin inhibitor heavy chain H4 (G2)
Two copies	0.0132595	0.0500729	0.79116	-0.0848833	0.111402	15030	Q14624.B7ZKJ8	Inter-alpha-trypsin inhibitor heavy chain H4 (G2)
One copy	0.0154959	0.0179743	0.388627	-0.0197339	0.0507256	15030	Q14624.H7C0L5.B7ZKJ8	Inter-alpha-trypsin inhibitor heavy chain H4 (G1)
Two copies	0.0407583	0.0494178	0.409502	-0.0561006	0.137617	15030	Q14624.H7C0L5.B7ZKJ8	Inter-alpha-trypsin inhibitor heavy chain H4 (G1)
One copy	-0.0112251	0.0190124	0.554914	-0.0484894	0.0260391	15030	Q15166.F8WD41.C9JZ99	Serum paraoxonase/lactonase 3 (G)
Two copies	0.0189859	0.0518458	0.714216	-0.0826318	0.120604	15030	Q15166.F8WD41.C9JZ99	Serum paraoxonase/lactonase 3 (G)
One copy	-0.0235493	0.0188359	0.211212	-0.0604677	0.013369	15030	Q15195.P00747.A6PVI2.Q5TEH5	PG 103 (PLG, PLGLA, PRGA, ...)
Two copies	-0.0447087	0.0519937	0.389851	-0.146616	0.0571989	15030	Q15195.P00747.A6PVI2.Q5TEH5	PG 103 (PLG, PLGLA, PRGA, ...)
One copy	0.00491378	0.0186969	0.792695	-0.0317322	0.0415598	15030	Q15582.H0Y9D7.H0YAB8.H0Y8L3.S4R3C6	Transforming growth factor-beta-induced protein ig-h3 (G)
Two copies	0.0373077	0.0519097	0.472324	-0.0644353	0.139051	15030	Q15582.H0Y9D7.H0YAB8.H0Y8L3.S4R3C6	Transforming growth factor-beta-induced protein ig-h3 (G)
One copy	-0.00138192	0.0185789	0.940707	-0.0377965	0.0350326	15030	Q15848	Adiponectin
Two copies	-0.0571389	0.0516722	0.268815	-0.158416	0.0441386	15030	Q15848	Adiponectin
One copy	0.012933	0.018825	0.492074	-0.0239639	0.04983	15030	Q16610	Extracellular matrix protein 1
Two copies	-0.0656249	0.0522132	0.208803	-0.167963	0.036713	15030	Q16610	Extracellular matrix protein 1
One copy	0.0340976	0.0185648	0.0662566	-0.00228934	0.0704846	15030	Q92954.A0A0U1RR20	Proteoglycan 4 (G)
Two copies	-0.0366096	0.051359	0.475958	-0.137273	0.064054	15030	Q92954.A0A0U1RR20	Proteoglycan 4 (G)
One copy	0.0162332	0.0187391	0.386339	-0.0204954	0.0529618	15030	Q96IY4.A0A087WSY5	Carboxypeptidase B2 (G)
Two copies	0.0287506	0.0522008	0.581791	-0.0735629	0.131064	15030	Q96IY4.A0A087WSY5	Carboxypeptidase B2 (G)
One copy	0.00364655	0.0191102	0.848669	-0.0338095	0.0411026	15030	Q96KN2.J3KRP0	Beta-Ala-His dipeptidase (G)
Two copies	-0.0184842	0.05275	0.72603	-0.121874	0.0849058	15030	Q96KN2.J3KRP0	Beta-Ala-His dipeptidase (G)
One copy	-0.0146465	0.0187581	0.434913	-0.0514124	0.0221193	15030	Q96PD5	N-acetylmuramoyl-L-alanine amidase
Two copies	-0.0256794	0.051774	0.619902	-0.127156	0.0757977	15030	Q96PD5	N-acetylmuramoyl-L-alanine amidase
One copy	0.0288806	0.0186394	0.121276	-0.00765261	0.0654138	15030	Q96PD5.M0R2W8.M0QYW3	N-acetylmuramoyl-L-alanine amidase (G)
Two copies	0.029508	0.0518789	0.569501	-0.0721747	0.131191	15030	Q96PD5.M0R2W8.M0QYW3	N-acetylmuramoyl-L-alanine amidase (G)
One copy	-0.0112596	0.018891	0.551154	-0.0482859	0.0257667	15030	Q99459	Cell division cycle 5-like protein
Two copies	0.0388236	0.0518863	0.454313	-0.0628735	0.140521	15030	Q99459	Cell division cycle 5-like protein
One copy	-0.0146327	0.0188268	0.437023	-0.0515332	0.0222678	15030	Q9BXR6	Complement factor H-related protein 5
Two copies	-0.129171	0.0523404	0.0135907	-0.231758	-0.0265838	15030	Q9BXR6	Complement factor H-related protein 5
One copy	0.0105109	0.0191322	0.582742	-0.0269881	0.04801	15030	Q9BXR6.Q03591.B1AKG0	PG 71 (CFHR1, CFHL, FHR1, ...)
Two copies	-0.00549189	0.052489	0.91667	-0.10837	0.0973866	15030	Q9BXR6.Q03591.B1AKG0	PG 71 (CFHR1, CFHL, FHR1, ...)
One copy	-0.0248623	0.0187526	0.184904	-0.0616175	0.0118928	15030	Q9NP80.A0A0C4DG51	Calcium-independent phospholipase A2-gamma (G)
Two copies	0.0321846	0.0521397	0.537052	-0.0700092	0.134378	15030	Q9NP80.A0A0C4DG51	Calcium-independent phospholipase A2-gamma (G)
One copy	-0.0149683	0.0187293	0.424179	-0.0516778	0.0217412	15030	Q9NZP8.F5H2Z5.F5GWF3	Complement C1r subcomponent-like protein (G1)
Two copies	-0.126566	0.0521468	0.0152194	-0.228774	-0.0243585	15030	Q9NZP8.F5H2Z5.F5GWF3	Complement C1r subcomponent-like protein (G1)
One copy	-0.0217608	0.0186585	0.243508	-0.0583315	0.01481	15030	Q9NZP8.H0YFL7	Complement C1r subcomponent-like protein (G2)
Two copies	-0.0425482	0.0518093	0.411505	-0.144094	0.0589979	15030	Q9NZP8.H0YFL7	Complement C1r subcomponent-like protein (G2)
One copy	-0.0260531	0.0183322	0.15527	-0.0619843	0.00987814	15030	Q9UGM5.E9PG08	Fetuin-B (G)
Two copies	0.00649928	0.0504181	0.897431	-0.0923203	0.105319	15030	Q9UGM5.E9PG08	Fetuin-B (G)
One copy	0.0318884	0.0189228	0.0919521	-0.00520018	0.068977	15030	Q9UK55.G3V2W1	Protein Z-dependent protease inhibitor (G)
Two copies	0.0389686	0.0524642	0.457624	-0.0638613	0.141798	15030	Q9UK55.G3V2W1	Protein Z-dependent protease inhibitor (G)
One copy	0.0107127	0.0188945	0.570733	-0.0263206	0.047746	15030	Q9Y5Y7	Lymphatic vessel endothelial hyaluronic acid receptor 1
Two copies	-0.0598507	0.0523754	0.253152	-0.162506	0.042805	15030	Q9Y5Y7	Lymphatic vessel endothelial hyaluronic acid receptor 1
One copy	-0.00844473	0.0190162	0.656984	-0.0457165	0.028827	15030	S4R460.A0A0B4J2B5	Immunoglobulin heavy variable 3/OR16-9 (G)
Two copies	0.0160763	0.0525849	0.759818	-0.0869901	0.119143	15030	S4R460.A0A0B4J2B5	Immunoglobulin heavy variable 3/OR16-9 (G)

### Sheet: Table S8
APOE e4	beta	se	p	lower95 CI	upper95 CI	n	protein	Name
One copy	-0.00588598	0.0190752	0.757651	-0.0432734	0.0315014	14745	A0A075B6H7	Probable non-functional immunoglobulin kappa variable 3-7
Two copies	0.016207	0.0525163	0.757619	-0.0867249	0.119139	14745	A0A075B6H7	Probable non-functional immunoglobulin kappa variable 3-7
One copy	-0.000741257	0.0190663	0.968988	-0.0381112	0.0366287	14745	A0A075B6H9	Immunoglobulin lambda variable 4-69
Two copies	-0.100458	0.0523768	0.0551115	-0.203117	0.00220003	14745	A0A075B6H9	Immunoglobulin lambda variable 4-69
One copy	-0.0292334	0.0191273	0.126422	-0.0667229	0.00825604	14745	A0A075B6I0	Immunoglobulin lambda variable 8-61
Two copies	-0.0941588	0.052259	0.0715811	-0.196586	0.00826878	14745	A0A075B6I0	Immunoglobulin lambda variable 8-61
One copy	0.0151413	0.0192021	0.430393	-0.0224949	0.0527774	14745	A0A075B6I1	Immunoglobulin lambda variable 4-60
Two copies	-0.0562303	0.0528719	0.287547	-0.159859	0.0473987	14745	A0A075B6I1	Immunoglobulin lambda variable 4-60
One copy	-0.0321416	0.019159	0.0934199	-0.0696932	0.00540998	14745	A0A075B6J9	Immunoglobulin lambda variable 2-18
Two copies	-0.0322286	0.0528053	0.541644	-0.135727	0.0712698	14745	A0A075B6J9	Immunoglobulin lambda variable 2-18
One copy	-0.0145337	0.0189997	0.444306	-0.0517731	0.0227057	14745	A0A075B6K0.P01717.P01718	PG 1 (IGLV3-16, IGLV3-25, IGLV3-27)
Two copies	-0.025096	0.0522625	0.631092	-0.127531	0.0773386	14745	A0A075B6K0.P01717.P01718	PG 1 (IGLV3-16, IGLV3-25, IGLV3-27)
One copy	-0.0181512	0.0188883	0.336565	-0.0551723	0.0188699	14745	A0A075B6K2.P80748.A0A075B6K5	PG 2 (IGLV3-12, IGLV3-21, IGLV3-9)
Two copies	0.00193785	0.0516134	0.97005	-0.0992243	0.1031	14745	A0A075B6K2.P80748.A0A075B6K5	PG 2 (IGLV3-12, IGLV3-21, IGLV3-9)
One copy	-0.00757955	0.0188243	0.687208	-0.0444752	0.0293161	14745	A0A075B6P5.A0A075B6S2.P01614.A2NJV5.A0A087WW87.A0A0A0MRZ7.P01615.P06310.A0A075B6S6.A0A087X0Q4	PG 3 (IGKV2-28, IGKV2D-26, IGKV2D-28, ...)
Two copies	-0.00759226	0.05152	0.882844	-0.108571	0.0933869	14745	A0A075B6P5.A0A075B6S2.P01614.A2NJV5.A0A087WW87.A0A0A0MRZ7.P01615.P06310.A0A075B6S6.A0A087X0Q4	PG 3 (IGKV2-28, IGKV2D-26, IGKV2D-28, ...)
One copy	0.0168827	0.0189783	0.373693	-0.0203148	0.0540803	14745	A0A075B6P5.P01614.A0A087WW87.P01615.A0A087X0Q4	PG 4 (IGKV2-28, IGKV2-40, IGKV2D-28, ...)
Two copies	0.00902145	0.0521509	0.862661	-0.0931943	0.111237	14745	A0A075B6P5.P01614.A0A087WW87.P01615.A0A087X0Q4	PG 4 (IGKV2-28, IGKV2-40, IGKV2D-28, ...)
One copy	-0.00492252	0.0191705	0.797352	-0.0424967	0.0326517	14745	A0A075B6R2.A0A075B7B6.A0A087WW49	PG 5 (IGHV4-4, IGHV4OR15-8, LOC102724971)
Two copies	0.00201904	0.0523358	0.969226	-0.100559	0.104597	14745	A0A075B6R2.A0A075B7B6.A0A087WW49	PG 5 (IGHV4-4, IGHV4OR15-8, LOC102724971)
One copy	-0.0238309	0.0192595	0.215954	-0.0615796	0.0139177	14745	A0A075B6S2.A2NJV5	PG 95 (IGKV2-29, IGKV2D-29)
Two copies	-0.0467607	0.0528308	0.376101	-0.150309	0.0567876	14745	A0A075B6S2.A2NJV5	PG 95 (IGKV2-29, IGKV2D-29)
One copy	-0.0229934	0.0189845	0.225831	-0.0602029	0.0142162	14745	A0A075B7B8	Immunoglobulin heavy variable 3/OR16-12
Two copies	0.00272238	0.0521882	0.958397	-0.0995666	0.105011	14745	A0A075B7B8	Immunoglobulin heavy variable 3/OR16-12
One copy	-0.0121492	0.0190504	0.523644	-0.049488	0.0251896	14745	A0A087WSY6	Immunoglobulin kappa variable 3D-15
Two copies	-0.0113394	0.0524427	0.828812	-0.114127	0.0914483	14745	A0A087WSY6	Immunoglobulin kappa variable 3D-15
One copy	-0.00363152	0.0188656	0.847355	-0.0406082	0.0333451	14745	A0A087WSY6.P01624	PG 98 (IGKV3-15, IGKV3D-15)
Two copies	-0.0145716	0.0518438	0.778658	-0.116186	0.0870423	14745	A0A087WSY6.P01624	PG 98 (IGKV3-15, IGKV3D-15)
One copy	0.00779866	0.0190316	0.681972	-0.0295033	0.0451006	14745	A0A0A0MS14	Immunoglobulin heavy variable 1-45
Two copies	-0.0297761	0.0527081	0.572124	-0.133084	0.0735317	14745	A0A0A0MS14	Immunoglobulin heavy variable 1-45
One copy	-0.0334114	0.0191201	0.08056	-0.0708868	0.00406405	14745	A0A0A0MS15	Immunoglobulin heavy variable 3-49
Two copies	-0.0744991	0.0521713	0.1533	-0.176755	0.0277566	14745	A0A0A0MS15	Immunoglobulin heavy variable 3-49
One copy	0.00225332	0.0188609	0.904902	-0.034714	0.0392206	14745	A0A0A0MT36.A0A0C4DH24	PG 99 (IGKV6-21, IGKV6D-21)
Two copies	-0.0368437	0.0521895	0.480213	-0.139135	0.0654477	14745	A0A0A0MT36.A0A0C4DH24	PG 99 (IGKV6-21, IGKV6D-21)
One copy	0.00185605	0.0189223	0.921862	-0.0352317	0.0389438	14745	A0A0A0MT89	Immunoglobulin kappa joining 1
Two copies	0.0162341	0.052357	0.75651	-0.0863855	0.118854	14745	A0A0A0MT89	Immunoglobulin kappa joining 1
One copy	-0.0102554	0.0189677	0.58873	-0.047432	0.0269212	14745	A0A0B4J1U7	Immunoglobulin heavy variable 6-1
Two copies	-0.00319186	0.0522005	0.951243	-0.105505	0.0991211	14745	A0A0B4J1U7	Immunoglobulin heavy variable 6-1
One copy	0.00230415	0.018902	0.902978	-0.0347437	0.0393521	14745	A0A0B4J1V0	Immunoglobulin heavy variable 3-15
Two copies	-0.00340223	0.0520776	0.947911	-0.105474	0.0986698	14745	A0A0B4J1V0	Immunoglobulin heavy variable 3-15
One copy	-0.0250714	0.0186604	0.179091	-0.0616458	0.0115031	14745	A0A0B4J1V1.P01780.A0A0B4J1X8.P0DP04.P01762.P01766.P01782.A0A0C4DH32.P01763.S4R460.A0A075B7F0.A0A0B4J2B5	PG 6 (IGHV3-11, IGHV3OR16-10, IGHV3OR16-9, ...)
Two copies	-0.00144873	0.0510498	0.97736	-0.101506	0.0986089	14745	A0A0B4J1V1.P01780.A0A0B4J1X8.P0DP04.P01762.P01766.P01782.A0A0C4DH32.P01763.S4R460.A0A075B7F0.A0A0B4J2B5	PG 6 (IGHV3-11, IGHV3OR16-10, IGHV3OR16-9, ...)
One copy	-0.0144106	0.0190052	0.448304	-0.0516608	0.0228396	14745	A0A0B4J1V1.P01780.P01767.A0A0B4J1X5.A0A0J9YVY3.P0DP02.P01762.A0A0C4DH42.P01772.P01763	PG 7 (IGHV3-11, IGHV3-74, IGHV7-4-1, ...)
Two copies	-0.00717261	0.0525762	0.891487	-0.110222	0.0958767	14745	A0A0B4J1V1.P01780.P01767.A0A0B4J1X5.A0A0J9YVY3.P0DP02.P01762.A0A0C4DH42.P01772.P01763	PG 7 (IGHV3-11, IGHV3-74, IGHV7-4-1, ...)
One copy	-0.0040718	0.0190256	0.830533	-0.0413619	0.0332183	14745	A0A0B4J1V2	Immunoglobulin heavy variable 2-26
Two copies	0.00135328	0.0527172	0.97952	-0.101972	0.104679	14745	A0A0B4J1V2	Immunoglobulin heavy variable 2-26
One copy	0.00719213	0.0190778	0.706181	-0.0302003	0.0445845	14745	A0A0B4J1V6.A0A0A0MS15	PG 8 (IGHV3-49, IGHV3-73)
Two copies	-0.00459245	0.052431	0.930202	-0.107357	0.0981724	14745	A0A0B4J1V6.A0A0A0MS15	PG 8 (IGHV3-49, IGHV3-73)
One copy	0.00427996	0.0189348	0.821173	-0.0328322	0.0413921	14745	A0A0B4J1V6.A0A0B4J1V0.A0A0B4J1Y9	PG 9 (IGHV3-15, IGHV3-72, IGHV3-73)
Two copies	0.0675337	0.0518794	0.193004	-0.0341499	0.169217	14745	A0A0B4J1V6.A0A0B4J1V0.A0A0B4J1Y9	PG 9 (IGHV3-15, IGHV3-72, IGHV3-73)
One copy	0.0056877	0.0190644	0.765442	-0.0316785	0.0430539	14745	A0A0B4J1X5.A0A075B7E8	PG 10 (IGHV3-74, IGHV3OR16-13)
Two copies	0.079007	0.0526622	0.133547	-0.0242109	0.182225	14745	A0A0B4J1X5.A0A075B7E8	PG 10 (IGHV3-74, IGHV3OR16-13)
One copy	-0.0188247	0.0189515	0.320558	-0.0559696	0.0183202	14745	A0A0C4DH25	Immunoglobulin kappa variable 3D-20
Two copies	0.0598146	0.0520725	0.250688	-0.0422475	0.161877	14745	A0A0C4DH25	Immunoglobulin kappa variable 3D-20
One copy	-0.0226394	0.0189845	0.233056	-0.059849	0.0145701	14745	A0A0C4DH29	Immunoglobulin heavy variable 1-3
Two copies	0.00739943	0.052425	0.887757	-0.0953535	0.110152	14745	A0A0C4DH29	Immunoglobulin heavy variable 1-3
One copy	-0.028859	0.0188419	0.125612	-0.0657892	0.00807119	14745	A0A0C4DH31.P23083	PG 11 (IGHV1-18, IGHV1-2)
Two copies	-0.056879	0.0516388	0.270689	-0.158091	0.0443331	14745	A0A0C4DH31.P23083	PG 11 (IGHV1-18, IGHV1-2)
One copy	-0.0220725	0.0192172	0.25073	-0.0597383	0.0155933	14745	A0A0C4DH34	Immunoglobulin heavy variable 4-28
Two copies	-0.0862562	0.0524599	0.100129	-0.189078	0.0165652	14745	A0A0C4DH34	Immunoglobulin heavy variable 4-28
One copy	0.000970904	0.0189673	0.959175	-0.0362049	0.0381467	14745	A0A0C4DH35	Probable non-functional immunoglobulin heavy variable 3-35
Two copies	-0.0277654	0.0519988	0.593368	-0.129683	0.0741523	14745	A0A0C4DH35	Probable non-functional immunoglobulin heavy variable 3-35
One copy	-0.0246881	0.0190385	0.194719	-0.0620036	0.0126274	14745	A0A0C4DH36	Probable non-functional immunoglobulin heavy variable 3-38
Two copies	0.0334861	0.0523574	0.522454	-0.0691345	0.136107	14745	A0A0C4DH36	Probable non-functional immunoglobulin heavy variable 3-38
One copy	-0.00985494	0.0191109	0.606083	-0.0473122	0.0276023	14745	A0A0C4DH38	Immunoglobulin heavy variable 5-51
Two copies	-0.132179	0.0526449	0.0120467	-0.235363	-0.0289954	14745	A0A0C4DH38	Immunoglobulin heavy variable 5-51
One copy	0.0234245	0.0189093	0.215428	-0.0136378	0.0604868	14745	A0A0C4DH38.A0A0J9YXX1	PG 12 (IGHV5-10-1, IGHV5-51)
Two copies	-0.092488	0.0521206	0.0759804	-0.194644	0.00966835	14745	A0A0C4DH38.A0A0J9YXX1	PG 12 (IGHV5-10-1, IGHV5-51)
One copy	-0.00215317	0.0187785	0.908713	-0.038959	0.0346527	14745	A0A0C4DH55.P01624.A0A0C4DH90.A0A075B6H7	PG 13 (IGKV3-15, IGKV3-7, IGKV3D-7, IGKV3OR2-268)
Two copies	0.00551085	0.0513891	0.9146	-0.0952118	0.106233	14745	A0A0C4DH55.P01624.A0A0C4DH90.A0A075B6H7	PG 13 (IGKV3-15, IGKV3-7, IGKV3D-7, IGKV3OR2-268)
One copy	-0.0189607	0.0190568	0.319757	-0.0563121	0.0183907	14745	A0A0C4DH67.A0A0C4DH69.A0A075B6S5	PG 14 (IGKV1-27, IGKV1-8, IGKV1-9)
Two copies	-0.0588411	0.0523922	0.261399	-0.16153	0.0438476	14745	A0A0C4DH67.A0A0C4DH69.A0A075B6S5	PG 14 (IGKV1-27, IGKV1-8, IGKV1-9)
One copy	0.0213899	0.0190913	0.262543	-0.016029	0.0588089	14745	A0A0C4DH68.A0A075B6R9	PG 94 (IGKV2-24, IGKV2D-24)
Two copies	-0.0458277	0.0524373	0.382144	-0.148605	0.0569493	14745	A0A0C4DH68.A0A075B6R9	PG 94 (IGKV2-24, IGKV2D-24)
One copy	-0.00933362	0.019089	0.624875	-0.0467481	0.0280808	14745	A0A0C4DH72.P01599	PG 15 (IGKV1-17, IGKV1-6)
Two copies	0.0247139	0.0526204	0.638596	-0.0784221	0.12785	14745	A0A0C4DH72.P01599	PG 15 (IGKV1-17, IGKV1-6)
One copy	-0.00576306	0.0187474	0.758534	-0.0425079	0.0309818	14745	A0A0G2JMB2	Immunoglobulin heavy constant alpha 2
Two copies	-0.044124	0.0513006	0.389731	-0.144673	0.0564253	14745	A0A0G2JMB2	Immunoglobulin heavy constant alpha 2
One copy	-0.0148563	0.0190695	0.435944	-0.0522325	0.0225199	14745	A0A0G2JRQ6	Ig-like domain-containing protein
Two copies	-0.0686598	0.0525525	0.191383	-0.171663	0.0343432	14745	A0A0G2JRQ6	Ig-like domain-containing protein
One copy	0.00230677	0.0189252	0.902987	-0.0347867	0.0394002	14745	A0A0J9YX35	Immunoglobulin heavy variable 3-64D
Two copies	-0.0117536	0.0518888	0.8208	-0.113456	0.0899485	14745	A0A0J9YX35	Immunoglobulin heavy variable 3-64D
One copy	-0.0380271	0.0191566	0.0471369	-0.0755739	-0.000480212	14745	A0A0J9YY99	Ig-like domain-containing protein
Two copies	-0.0870657	0.0520671	0.0944881	-0.189117	0.0149858	14745	A0A0J9YY99	Ig-like domain-containing protein
One copy	0.00852361	0.0192175	0.657379	-0.0291427	0.0461899	14745	A0M8Q6	Immunoglobulin lambda constant 7
Two copies	0.0122258	0.0526701	0.816444	-0.0910075	0.115459	14745	A0M8Q6	Immunoglobulin lambda constant 7
One copy	-0.0329602	0.0187652	0.0790106	-0.0697399	0.00381953	14745	B1AHL2	Fibulin-1
Two copies	-0.0100186	0.0518006	0.846641	-0.111548	0.0915106	14745	B1AHL2	Fibulin-1
One copy	-0.0263283	0.0190285	0.166473	-0.0636242	0.0109676	14745	B9A064.A0A0B4J231	Immunoglobulin lambda-like polypeptide 5 (G)
Two copies	-0.0380408	0.0519112	0.463677	-0.139787	0.0637052	14745	B9A064.A0A0B4J231	Immunoglobulin lambda-like polypeptide 5 (G)
One copy	-0.0139735	0.0190397	0.463002	-0.0512912	0.0233443	14745	C9JB55	Transferrin
Two copies	-0.0127004	0.0526241	0.80929	-0.115844	0.0904428	14745	C9JB55	Transferrin
One copy	0.0357101	0.0191149	0.0617376	-0.00175521	0.0731754	14745	D6RF35	Vitamin D-binding protein
Two copies	0.00139868	0.0521337	0.978596	-0.100783	0.103581	14745	D6RF35	Vitamin D-binding protein
One copy	-0.00263056	0.0184516	0.886633	-0.0387956	0.0335345	14745	O14791	Apolipoprotein L1
Two copies	-0.00932368	0.0507949	0.854362	-0.108882	0.0902343	14745	O14791	Apolipoprotein L1
One copy	0.0215084	0.018546	0.24616	-0.0148419	0.0578586	14745	O43866	CD5 antigen-like
Two copies	-0.0515004	0.050613	0.3089	-0.150702	0.0477011	14745	O43866	CD5 antigen-like
One copy	-0.0244952	0.0180845	0.175582	-0.0599409	0.0109504	14745	O75636	Ficolin-3
Two copies	-0.0421043	0.0497318	0.397203	-0.139579	0.0553701	14745	O75636	Ficolin-3
One copy	0.00890855	0.0189468	0.638221	-0.0282272	0.0460443	14745	O75882	Attractin
Two copies	-0.0487012	0.0522737	0.351514	-0.151158	0.0537553	14745	O75882	Attractin
One copy	0.0502262	0.0186279	0.00701155	0.0137156	0.0867368	14745	O95445	Apolipoprotein M
Two copies	0.0125677	0.0517255	0.808029	-0.0888142	0.11395	14745	O95445	Apolipoprotein M
One copy	0.0739267	0.0184972	6.42485e-05	0.0376721	0.110181	14745	O95445.Q5SRP5	Apolipoprotein M (G)
Two copies	0.0436494	0.0509003	0.391143	-0.0561152	0.143414	14745	O95445.Q5SRP5	Apolipoprotein M (G)
One copy	-0.0155923	0.0176756	0.377704	-0.0502366	0.019052	14745	O95568.P01024.M0R1Q1	PG 16 (C3, ASTP2, METTL18, ...)
Two copies	-0.0921951	0.0488196	0.0589608	-0.187882	0.00349129	14745	O95568.P01024.M0R1Q1	PG 16 (C3, ASTP2, METTL18, ...)
One copy	-0.0361395	0.0184974	0.0507293	-0.0723943	0.000115379	14745	P00450	Ceruloplasmin
Two copies	0.0865686	0.0505294	0.0866701	-0.0124691	0.185606	14745	P00450	Ceruloplasmin
One copy	-0.0071628	0.0174081	0.680732	-0.0412827	0.0269571	14745	P00450.D6RE86.E9PFZ2	Ceruloplasmin (G4)
Two copies	0.0227867	0.0479807	0.634849	-0.0712556	0.116829	14745	P00450.D6RE86.E9PFZ2	Ceruloplasmin (G4)
One copy	-0.0432349	0.0171952	0.011925	-0.0769375	-0.00953227	14745	P00450.E9PFZ2	Ceruloplasmin (G1)
Two copies	-0.0311302	0.0473599	0.51098	-0.123956	0.0616952	14745	P00450.E9PFZ2	Ceruloplasmin (G1)
One copy	-0.0544927	0.0171294	0.00146647	-0.0880664	-0.0209191	14745	P00450.H7C5N5.H7C5R1.E9PFZ2	Ceruloplasmin (G2)
Two copies	-0.0189339	0.0472251	0.688472	-0.111495	0.0736273	14745	P00450.H7C5N5.H7C5R1.E9PFZ2	Ceruloplasmin (G2)
One copy	-0.0114707	0.0180254	0.524542	-0.0468004	0.0238591	14745	P00450.H7C5R1	Ceruloplasmin (G3)
Two copies	-0.081438	0.0497803	0.10185	-0.179007	0.0161313	14745	P00450.H7C5R1	Ceruloplasmin (G3)
One copy	-0.0485626	0.016797	0.00383831	-0.0814847	-0.0156405	14745	P00450.H7C5R1.E9PFZ2	Ceruloplasmin (G5)
Two copies	-0.0169754	0.0461801	0.713179	-0.107488	0.0735376	14745	P00450.H7C5R1.E9PFZ2	Ceruloplasmin (G5)
One copy	-0.0231698	0.0191375	0.226009	-0.0606793	0.0143396	14745	P00734	Prothrombin
Two copies	-0.049043	0.0526796	0.351871	-0.152295	0.0542091	14745	P00734	Prothrombin
One copy	0.00602142	0.019176	0.753514	-0.0315635	0.0436063	14745	P00734.E9PIT3	Prothrombin (G1)
Two copies	-0.00761837	0.0523085	0.884203	-0.110143	0.0949062	14745	P00734.E9PIT3	Prothrombin (G1)
One copy	0.0105728	0.0190767	0.579425	-0.0268175	0.0479631	14745	P00734.E9PIT3.C9JV37	Prothrombin (G2)
Two copies	0.000503088	0.0523445	0.992332	-0.102092	0.103098	14745	P00734.E9PIT3.C9JV37	Prothrombin (G2)
One copy	-0.0058325	0.0188496	0.756999	-0.0427776	0.0311126	14745	P00736.F5H1V0.F5H2D0.F5H3N3.F5H6Y3.B4DPQ0	Complement C1r subcomponent (G4)
Two copies	-0.0613274	0.0524025	0.241875	-0.164036	0.0413816	14745	P00736.F5H1V0.F5H2D0.F5H3N3.F5H6Y3.B4DPQ0	Complement C1r subcomponent (G4)
One copy	-0.0315916	0.0188719	0.0941298	-0.0685805	0.00539729	14745	P00736.F5H1V0.F5H3N3.F5H6Y3.B4DPQ0	Complement C1r subcomponent (G3)
Two copies	-0.0823196	0.0524223	0.116341	-0.185067	0.0204281	14745	P00736.F5H1V0.F5H3N3.F5H6Y3.B4DPQ0	Complement C1r subcomponent (G3)
One copy	0.0226809	0.0189106	0.23038	-0.0143838	0.0597456	14745	P00736.F5H1V0.F5H6Y3.B4DPQ0	Complement C1r subcomponent (G2)
Two copies	-0.0252216	0.0523973	0.630266	-0.12792	0.0774772	14745	P00736.F5H1V0.F5H6Y3.B4DPQ0	Complement C1r subcomponent (G2)
One copy	-0.0164028	0.018802	0.382994	-0.0532548	0.0204492	14745	P00736.F5H2D0.B4DPQ0	Complement C1r subcomponent (G1)
Two copies	0.0628014	0.0523034	0.229863	-0.0397133	0.165316	14745	P00736.F5H2D0.B4DPQ0	Complement C1r subcomponent (G1)
One copy	-0.00952794	0.0181787	0.600191	-0.0451583	0.0261024	14745	P00738.H0Y300.J3QLC9.H3BS21.J3QR68.A0A0C4DGL8.A0A087WU08	Haptoglobin (G3)
Two copies	-0.00114656	0.0499035	0.98167	-0.0989575	0.0966644	14745	P00738.H0Y300.J3QLC9.H3BS21.J3QR68.A0A0C4DGL8.A0A087WU08	Haptoglobin (G3)
One copy	-0.0286311	0.0186573	0.124887	-0.0651993	0.00793714	14745	P00738.H0Y300.J3QLC9.J3KRH2.J3QR68	Haptoglobin (G4)
Two copies	-0.0584117	0.0511829	0.253772	-0.15873	0.0419067	14745	P00738.H0Y300.J3QLC9.J3KRH2.J3QR68	Haptoglobin (G4)
One copy	-0.00148992	0.0181533	0.934588	-0.0370704	0.0340906	14745	P00738.H0Y300.J3QLC9.J3QR68.A0A0C4DGL8.A0A087WU08	Haptoglobin (G1)
Two copies	-0.0179784	0.0498076	0.718132	-0.115601	0.0796446	14745	P00738.H0Y300.J3QLC9.J3QR68.A0A0C4DGL8.A0A087WU08	Haptoglobin (G1)
One copy	-0.0178349	0.0186707	0.339458	-0.0544294	0.0187596	14745	P00738.J3QLC9.J3QQI8.H3BMJ7.H3BS21.J3KRH2.J3KSV1	Haptoglobin (G2)
Two copies	-0.0305783	0.0510237	0.548975	-0.130585	0.069428	14745	P00738.J3QLC9.J3QQI8.H3BMJ7.H3BS21.J3KRH2.J3KSV1	Haptoglobin (G2)
One copy	0.0391643	0.018717	0.0363983	0.00247905	0.0758496	14745	P00739.A0A0A0MRD9	Haptoglobin-related protein (G)
Two copies	0.0248465	0.05091	0.625516	-0.0749371	0.12463	14745	P00739.A0A0A0MRD9	Haptoglobin-related protein (G)
One copy	-0.00334469	0.0181731	0.853978	-0.038964	0.0322747	14745	P00739.P00738.H0Y300.A0A0A0MRD9.J3QR68.A0A0C4DGL8.A0A087WU08	PG 87 (HP, HPR)
Two copies	-0.0259968	0.0498147	0.60176	-0.123634	0.07164	14745	P00739.P00738.H0Y300.A0A0A0MRD9.J3QR68.A0A0C4DGL8.A0A087WU08	PG 87 (HP, HPR)
One copy	-0.00125441	0.0186114	0.946263	-0.0377327	0.0352239	14745	P00739.P00738.H0Y300.J3KTC3.J3QLC9.J3KRH2.J3QR68.A0A0C4DGL8	PG 84 (HP, HPR)
Two copies	-0.013964	0.0508513	0.783621	-0.113633	0.0857046	14745	P00739.P00738.H0Y300.J3KTC3.J3QLC9.J3KRH2.J3QR68.A0A0C4DGL8	PG 84 (HP, HPR)
One copy	-0.0216648	0.0183757	0.238403	-0.0576813	0.0143517	14745	P00739.P00738.H0Y300.J3KTC3.J3QR68.A0A0C4DGL8	PG 85 (HP, HPR)
Two copies	-0.0539303	0.0503947	0.284548	-0.152704	0.0448433	14745	P00739.P00738.H0Y300.J3KTC3.J3QR68.A0A0C4DGL8	PG 85 (HP, HPR)
One copy	-0.00176597	0.018247	0.9229	-0.0375301	0.0339981	14745	P00739.P00738.H0Y300.J3QLC9.A0A0A0MRD9.H3BS21.J3QR68.A0A0C4DGL8.A0A087WU08	PG 88 (HP, HPR)
Two copies	-0.0213904	0.0500391	0.669034	-0.119467	0.0766862	14745	P00739.P00738.H0Y300.J3QLC9.A0A0A0MRD9.H3BS21.J3QR68.A0A0C4DGL8.A0A087WU08	PG 88 (HP, HPR)
One copy	0.00115061	0.0181459	0.949441	-0.0344153	0.0367165	14745	P00739.P00738.H0Y300.J3QLC9.A0A0A0MRD9.J3QR68.A0A0C4DGL8.A0A087WU08	PG 86 (HP, HPR)
Two copies	-0.0308934	0.0497735	0.53481	-0.128449	0.0666626	14745	P00739.P00738.H0Y300.J3QLC9.A0A0A0MRD9.J3QR68.A0A0C4DGL8.A0A087WU08	PG 86 (HP, HPR)
One copy	0.0162408	0.0186611	0.384134	-0.0203349	0.0528165	14745	P00740	Coagulation factor IX
Two copies	0.0454879	0.0516362	0.378355	-0.0557191	0.146695	14745	P00740	Coagulation factor IX
One copy	0.0274948	0.0188749	0.145201	-0.00949986	0.0644896	14745	P00742	Coagulation factor X
Two copies	0.0218694	0.0522315	0.675434	-0.0805043	0.124243	14745	P00742	Coagulation factor X
One copy	0.00323685	0.0190025	0.864745	-0.0340081	0.0404818	14745	P00742.Q5JVE8.B7ZBK1	Coagulation factor X (G)
Two copies	-0.0232926	0.0525964	0.65787	-0.126382	0.0797963	14745	P00742.Q5JVE8.B7ZBK1	Coagulation factor X (G)
One copy	0.0101461	0.018533	0.584063	-0.0261787	0.0464708	14745	P00746.K7ERG9	Complement factor D (G)
Two copies	-0.025208	0.0513083	0.623211	-0.125772	0.0753562	14745	P00746.K7ERG9	Complement factor D (G)
One copy	-0.0244396	0.0184008	0.184119	-0.0605052	0.011626	14745	P00747	Plasminogen
Two copies	-0.0751357	0.0503914	0.13595	-0.173903	0.0236314	14745	P00747	Plasminogen
One copy	-0.0106884	0.0188465	0.570627	-0.0476276	0.0262508	14745	P00747.A6PVI2.Q5TEH5	Plasminogen (G)
Two copies	-0.0553909	0.0521024	0.287729	-0.157512	0.0467298	14745	P00747.A6PVI2.Q5TEH5	Plasminogen (G)
One copy	0.00399623	0.0191312	0.834538	-0.0335009	0.0414934	14745	P00748	Coagulation factor XII
Two copies	0.0376676	0.0528227	0.475787	-0.0658649	0.1412	14745	P00748	Coagulation factor XII
One copy	-0.0397049	0.0184219	0.0311377	-0.0758119	-0.00359796	14745	P00751.C9JRT3.A0A0G2JH38.B4E1Z4	PG 17 (CFB, BF, BFD)
Two copies	-0.0490127	0.0505246	0.332009	-0.148041	0.0500155	14745	P00751.C9JRT3.A0A0G2JH38.B4E1Z4	PG 17 (CFB, BF, BFD)
One copy	0.00991835	0.0191604	0.604703	-0.027636	0.0474727	14745	P00751.C9JRT3.B4E1Z4	PG 18 (BF, BFD, CFB)
Two copies	-0.0622336	0.0523076	0.23414	-0.164757	0.0402894	14745	P00751.C9JRT3.B4E1Z4	PG 18 (BF, BFD, CFB)
One copy	-0.0516756	0.0183503	0.00486154	-0.0876421	-0.0157091	14745	P00751.E7ETN3.A0A0G2JH38.B4E1Z4	PG 19 (CFB, BF, BFD)
Two copies	-0.0879614	0.0502361	0.0799524	-0.186424	0.0105012	14745	P00751.E7ETN3.A0A0G2JH38.B4E1Z4	PG 19 (CFB, BF, BFD)
One copy	-0.0515858	0.0188808	0.00629173	-0.0885922	-0.0145793	14745	P00751.H7C526.H7C5H1.E7ETN3.B4E1Z4	PG 20 (CFB, BF, BFD)
Two copies	-0.132903	0.0518878	0.0104263	-0.234603	-0.0312032	14745	P00751.H7C526.H7C5H1.E7ETN3.B4E1Z4	PG 20 (CFB, BF, BFD)
One copy	-0.0503977	0.0188919	0.00763761	-0.087426	-0.0133695	14745	P00751.H7C5H1.E7ETN3.A0A0G2JH38.B4E1Z4	PG 21 (CFB, BF, BFD)
Two copies	-0.113991	0.0520615	0.0285572	-0.216032	-0.0119505	14745	P00751.H7C5H1.E7ETN3.A0A0G2JH38.B4E1Z4	PG 21 (CFB, BF, BFD)
One copy	-0.0530856	0.0183349	0.00378767	-0.089022	-0.0171491	14745	P00751.H7C5H1.E7ETN3.B4E1Z4	PG 22 (CFB, BF, BFD)
Two copies	-0.119712	0.0501883	0.0170675	-0.218081	-0.0213426	14745	P00751.H7C5H1.E7ETN3.B4E1Z4	PG 22 (CFB, BF, BFD)
One copy	0.013884	0.0189914	0.464739	-0.0233392	0.0511071	14745	P00915.E5RH81.E5RFE7.E5RHP7.H0YBE2.E5RJF6.E5RJI8	Carbonic anhydrase 1 (G)
Two copies	-0.00969568	0.0525471	0.85361	-0.112688	0.0932966	14745	P00915.E5RH81.E5RFE7.E5RHP7.H0YBE2.E5RJF6.E5RJI8	Carbonic anhydrase 1 (G)
One copy	0.0109188	0.0182898	0.550515	-0.0249292	0.0467668	14745	P01008	Antithrombin-III
Two copies	0.0131359	0.0504362	0.794519	-0.085719	0.111991	14745	P01008	Antithrombin-III
One copy	0.0142252	0.0179826	0.428913	-0.0210207	0.0494711	14745	P01008.Q8TCE1	Antithrombin-III (G)
Two copies	0.000655469	0.0495391	0.989443	-0.0964411	0.097752	14745	P01008.Q8TCE1	Antithrombin-III (G)
One copy	-0.011362	0.0192252	0.554523	-0.0490435	0.0263194	14745	P01009	Alpha-1-antitrypsin
Two copies	-0.0169093	0.0524533	0.747173	-0.119718	0.0858992	14745	P01009	Alpha-1-antitrypsin
One copy	-0.027199	0.0187048	0.145913	-0.0638603	0.00946234	14745	P01009.A0A024R6I7	Alpha-1-antitrypsin (G4)
Two copies	-0.0207168	0.0512252	0.6859	-0.121118	0.0796847	14745	P01009.A0A024R6I7	Alpha-1-antitrypsin (G4)
One copy	-0.0215836	0.0185825	0.245436	-0.0580053	0.014838	14745	P01009.A0A0G2JRN3.A0A024R6I7	Alpha-1-antitrypsin (G1)
Two copies	-0.0432484	0.050793	0.394512	-0.142803	0.0563059	14745	P01009.A0A0G2JRN3.A0A024R6I7	Alpha-1-antitrypsin (G1)
One copy	-0.0299649	0.0184884	0.105075	-0.0662022	0.0062725	14745	P01009.A0A0G2JRN3.G3V2B9.A0A024R6I7	Alpha-1-antitrypsin (G2)
Two copies	-0.00667549	0.0506685	0.895183	-0.105986	0.0926347	14745	P01009.A0A0G2JRN3.G3V2B9.A0A024R6I7	Alpha-1-antitrypsin (G2)
One copy	-0.0137265	0.0187281	0.463596	-0.0504335	0.0229805	14745	P01009.A0A0G2JRN3.G3V5R8.G3V387.A0A024R6I7.G3V544.A0A0B4J278	Alpha-1-antitrypsin (G3)
Two copies	-0.0714479	0.0514301	0.164765	-0.172251	0.0293551	14745	P01009.A0A0G2JRN3.G3V5R8.G3V387.A0A024R6I7.G3V544.A0A0B4J278	Alpha-1-antitrypsin (G3)
One copy	-0.0366375	0.0185754	0.0485675	-0.0730452	-0.000229763	14745	P01009.P20848.A0A024R6I7.A0A0G2JPK4	PG 50 (SERPINA1, SERPINA2, ATR, …)
Two copies	0.00502778	0.0511078	0.921634	-0.0951436	0.105199	14745	P01009.P20848.A0A024R6I7.A0A0G2JPK4	PG 50 (SERPINA1, SERPINA2, ATR, …)
One copy	0.0107633	0.0190723	0.572522	-0.0266185	0.0481451	14745	P01011.A0A087WY93.G3V3A0	Alpha-1-antichymotrypsin (G1)
Two copies	0.124945	0.0525868	0.0175023	0.0218752	0.228016	14745	P01011.A0A087WY93.G3V3A0	Alpha-1-antichymotrypsin (G1)
One copy	0.00489887	0.0189401	0.795905	-0.0322237	0.0420214	14745	P01011.G3V3A0	Alpha-1-antichymotrypsin (G4)
Two copies	0.0530618	0.0519488	0.307053	-0.0487578	0.154881	14745	P01011.G3V3A0	Alpha-1-antichymotrypsin (G4)
One copy	0.0372177	0.0189221	0.0491953	0.00013047	0.0743049	14745	P01011.G3V595	Alpha-1-antichymotrypsin (G5)
Two copies	0.0792534	0.052007	0.127534	-0.0226803	0.181187	14745	P01011.G3V595	Alpha-1-antichymotrypsin (G5)
One copy	0.0126603	0.0191613	0.50879	-0.0248959	0.0502165	14745	P01011.G3V595.A0A087WY93.G3V3A0	Alpha-1-antichymotrypsin (G2)
Two copies	-0.0241627	0.05273	0.646784	-0.127514	0.0791882	14745	P01011.G3V595.A0A087WY93.G3V3A0	Alpha-1-antichymotrypsin (G2)
One copy	-0.0050931	0.019168	0.790464	-0.0426624	0.0324762	14745	P01011.G3V595.G3V3A0	Alpha-1-antichymotrypsin (G3)
Two copies	0.012947	0.052609	0.805605	-0.0901666	0.116061	14745	P01011.G3V595.G3V3A0	Alpha-1-antichymotrypsin (G3)
One copy	-0.0457487	0.0183462	0.0126443	-0.0817074	-0.00979014	14745	P01019	Angiotensinogen
Two copies	-0.0643492	0.0505042	0.202616	-0.163337	0.0346391	14745	P01019	Angiotensinogen
One copy	-0.0240185	0.0178859	0.179313	-0.0590748	0.0110379	14745	P01023	Alpha-2-macroglobulin
Two copies	0.0250107	0.049082	0.610353	-0.0711901	0.121211	14745	P01023	Alpha-2-macroglobulin
One copy	-0.0252107	0.0186796	0.177134	-0.0618227	0.0114014	14745	P01023.F5H1E8.F8W7L3	Alpha-2-macroglobulin (G2)
Two copies	-0.0293199	0.0514788	0.568981	-0.130218	0.0715785	14745	P01023.F5H1E8.F8W7L3	Alpha-2-macroglobulin (G2)
One copy	-0.0258752	0.017724	0.144319	-0.0606143	0.00886387	14745	P01023.F8W7L3	Alpha-2-macroglobulin (G1)
Two copies	0.0310222	0.0486667	0.523836	-0.0643644	0.126409	14745	P01023.F8W7L3	Alpha-2-macroglobulin (G1)
One copy	-0.0277489	0.0178421	0.119887	-0.0627195	0.0072216	14745	P01023.H0YFH1	Alpha-2-macroglobulin (G3)
Two copies	0.0271494	0.0490604	0.579999	-0.069009	0.123308	14745	P01023.H0YFH1	Alpha-2-macroglobulin (G3)
One copy	-0.0154711	0.0179582	0.388958	-0.0506692	0.0197269	14745	P01023.P20742	PG 73 (A2M, CPAMD5, PZP, ...)
Two copies	0.019827	0.0493497	0.687856	-0.0768984	0.116552	14745	P01023.P20742	PG 73 (A2M, CPAMD5, PZP, ...)
One copy	-0.0336059	0.0170522	0.0487503	-0.0670281	-0.000183638	14745	P01024	Complement C3
Two copies	-0.0417817	0.0466759	0.37071	-0.133266	0.049703	14745	P01024	Complement C3
One copy	-0.0220341	0.0175592	0.209536	-0.0564501	0.012382	14745	P01024.M0QXZ3	Complement C3 (G2)
Two copies	0.00306628	0.0481398	0.949213	-0.0912877	0.0974202	14745	P01024.M0QXZ3	Complement C3 (G2)
One copy	-0.016716	0.017431	0.337568	-0.0508808	0.0174488	14745	P01024.M0QYC8	Complement C3 (G1)
Two copies	-0.0673407	0.0478411	0.159252	-0.161109	0.0264278	14745	P01024.M0QYC8	Complement C3 (G1)
One copy	-0.0226338	0.0180815	0.210655	-0.0580734	0.0128059	14745	P01024.M0R0Q9	Complement C3 (G4)
Two copies	-0.0454395	0.049655	0.360138	-0.142763	0.0518844	14745	P01024.M0R0Q9	Complement C3 (G4)
One copy	-0.0053827	0.0187879	0.774496	-0.0422069	0.0314415	14745	P01024.M0R1Q1	Complement C3 (G3)
Two copies	0.00406058	0.0517747	0.937488	-0.0974179	0.105539	14745	P01024.M0R1Q1	Complement C3 (G3)
One copy	-0.0313542	0.0183468	0.0874557	-0.067314	0.00460552	14745	P01031	Complement C5
Two copies	-0.10142	0.0504533	0.0444126	-0.200308	-0.00253153	14745	P01031	Complement C5
One copy	-0.0301628	0.0188636	0.109821	-0.0671353	0.00680981	14745	P01042	Kininogen-1
Two copies	-0.0660843	0.0517887	0.201942	-0.16759	0.0354215	14745	P01042	Kininogen-1
One copy	-0.0178539	0.0189209	0.34537	-0.054939	0.0192311	14745	P01344	Insulin-like growth factor 2
Two copies	-0.161223	0.0523088	0.00205515	-0.263749	-0.0586981	14745	P01344	Insulin-like growth factor 2
One copy	0.0167868	0.0189306	0.375212	-0.0203172	0.0538908	14745	P01591.C9JA05.D6RHJ6.D6RD17	Immunoglobulin J chain (G2)
Two copies	-0.103306	0.0517479	0.0458983	-0.204732	-0.00187986	14745	P01591.C9JA05.D6RHJ6.D6RD17	Immunoglobulin J chain (G2)
One copy	0.0163483	0.0190908	0.391808	-0.0210697	0.0537663	14745	P01591.D6RD17	Immunoglobulin J chain (G3)
Two copies	-0.0420445	0.0523674	0.422047	-0.144685	0.0605956	14745	P01591.D6RD17	Immunoglobulin J chain (G3)
One copy	0.0303131	0.0191391	0.113231	-0.00719942	0.0678257	14745	P01591.D6RHJ6.D6RD17	Immunoglobulin J chain (G1)
Two copies	-0.0861432	0.0525705	0.101292	-0.189181	0.016895	14745	P01591.D6RHJ6.D6RD17	Immunoglobulin J chain (G1)
One copy	-0.011189	0.0189774	0.555461	-0.0483848	0.0260067	14745	P01594.P01593	PG 93 (IGKV1-33, IGKV1D-33)
Two copies	0.0375583	0.0521789	0.471649	-0.0647123	0.139829	14745	P01594.P01593	PG 93 (IGKV1-33, IGKV1D-33)
One copy	-0.0340768	0.018851	0.070654	-0.0710248	0.0028711	14745	P01602	Immunoglobulin kappa variable 1-5
Two copies	0.0122928	0.0514333	0.811102	-0.0885165	0.113102	14745	P01602	Immunoglobulin kappa variable 1-5
One copy	-0.0223023	0.019052	0.241759	-0.0596442	0.0150396	14745	P01611.A0A0C4DH72.P01597.P04432.A0A0C4DH73	PG 23 (IGKV1-12, IGKV1-39, IGKV1D-12, ...)
Two copies	0.00571993	0.0524943	0.913232	-0.0971688	0.108609	14745	P01611.A0A0C4DH72.P01597.P04432.A0A0C4DH73	PG 23 (IGKV1-12, IGKV1-39, IGKV1D-12, ...)
One copy	-0.0067415	0.0186452	0.717675	-0.0432861	0.0298031	14745	P01619	Immunoglobulin kappa variable 3-20
Two copies	0.0795354	0.0510581	0.119294	-0.0205385	0.179609	14745	P01619	Immunoglobulin kappa variable 3-20
One copy	0.0117228	0.0190721	0.538779	-0.0256584	0.0491041	14745	P01619.A0A0C4DH25	PG 97 (IGKV3-20, IGKV3D-20)
Two copies	0.0402526	0.0526066	0.444175	-0.0628564	0.143362	14745	P01619.A0A0C4DH25	PG 97 (IGKV3-20, IGKV3D-20)
One copy	-0.0191881	0.0191086	0.315301	-0.0566409	0.0182647	14745	P01699.P01700	PG 24 (IGLV1-44, IGLV1-47)
Two copies	0.0216866	0.0521145	0.677313	-0.0804578	0.123831	14745	P01699.P01700	PG 24 (IGLV1-44, IGLV1-47)
One copy	-0.0155435	0.0192029	0.418264	-0.0531811	0.0220941	14745	P01700	Immunoglobulin lambda variable 1-47
Two copies	-0.0764	0.0525418	0.145924	-0.179382	0.0265819	14745	P01700	Immunoglobulin lambda variable 1-47
One copy	-0.0502097	0.0192914	0.00924943	-0.0880209	-0.0123985	14745	P01701	Immunoglobulin lambda variable 1-51
Two copies	-0.00736888	0.0527381	0.888877	-0.110736	0.0959978	14745	P01701	Immunoglobulin lambda variable 1-51
One copy	-0.0158417	0.0189637	0.40351	-0.0530105	0.0213271	14745	P01703	Immunoglobulin lambda variable 1-40
Two copies	-0.0233738	0.052281	0.654818	-0.125845	0.079097	14745	P01703	Immunoglobulin lambda variable 1-40
One copy	0.00132609	0.0191976	0.944929	-0.0363012	0.0389534	14745	P01705	Immunoglobulin lambda variable 2-23
Two copies	-0.0447984	0.0528625	0.396744	-0.148409	0.0588122	14745	P01705	Immunoglobulin lambda variable 2-23
One copy	-0.00745108	0.0189199	0.693712	-0.0445341	0.0296319	14745	P01706	Immunoglobulin lambda variable 2-11
Two copies	-0.111354	0.052117	0.0326297	-0.213503	-0.00920441	14745	P01706	Immunoglobulin lambda variable 2-11
One copy	0.0100903	0.0190985	0.59727	-0.0273428	0.0475234	14745	P01706.P01709	PG 25 (IGLV2-11, IGLV2-8)
Two copies	-0.0715623	0.0525921	0.173607	-0.174643	0.0315182	14745	P01706.P01709	PG 25 (IGLV2-11, IGLV2-8)
One copy	-0.0121781	0.0187796	0.516678	-0.0489862	0.0246299	14745	P01709	Immunoglobulin lambda variable 2-8
Two copies	-0.0356263	0.051399	0.488226	-0.136368	0.0651157	14745	P01709	Immunoglobulin lambda variable 2-8
One copy	-0.0153183	0.0192924	0.42719	-0.0531314	0.0224947	14745	P01714	Immunoglobulin lambda variable 3-19
Two copies	-0.0645937	0.0526882	0.220213	-0.167863	0.0386752	14745	P01714	Immunoglobulin lambda variable 3-19
One copy	-0.0151861	0.0190656	0.42573	-0.0525546	0.0221824	14745	P01715.A0A075B6K4	PG 26 (IGLV3-1, IGLV3-10)
Two copies	-0.0363293	0.0522729	0.48706	-0.138784	0.0661256	14745	P01715.A0A075B6K4	PG 26 (IGLV3-1, IGLV3-10)
One copy	-0.0105079	0.0191711	0.583616	-0.0480833	0.0270675	14745	P01717.A0A075B6K4	PG 27 (IGLV3-10, IGLV3-25)
Two copies	-0.0281582	0.0523623	0.590745	-0.130788	0.0744719	14745	P01717.A0A075B6K4	PG 27 (IGLV3-10, IGLV3-25)
One copy	-0.0179446	0.01899	0.344683	-0.0551649	0.0192757	14745	P01717.P01718	PG 28 (IGLV3-25, IGLV3-27)
Two copies	-0.0715541	0.0524063	0.172136	-0.174271	0.0311623	14745	P01717.P01718	PG 28 (IGLV3-25, IGLV3-27)
One copy	-0.0236446	0.0189134	0.211246	-0.0607149	0.0134258	14745	P01718	Immunoglobulin lambda variable 3-27
Two copies	-0.0539829	0.0524447	0.303325	-0.156775	0.0488088	14745	P01718	Immunoglobulin lambda variable 3-27
One copy	0.000107719	0.0183395	0.995314	-0.0358377	0.0360532	14745	P01742	Immunoglobulin heavy variable 1-69
Two copies	-0.0462381	0.0505018	0.359891	-0.145222	0.0527454	14745	P01742	Immunoglobulin heavy variable 1-69
One copy	-0.0124043	0.0190447	0.514835	-0.0497319	0.0249233	14745	P01742.A0A0B4J2H0	PG 91 (IGHV1-69, IGHV1-69D)
Two copies	0.152802	0.0526256	0.00368949	0.0496553	0.255948	14745	P01742.A0A0B4J2H0	PG 91 (IGHV1-69, IGHV1-69D)
One copy	0.0164161	0.0189912	0.387366	-0.0208066	0.0536388	14745	P01743	Immunoglobulin heavy variable 1-46
Two copies	-0.0386519	0.0525673	0.462167	-0.141684	0.06438	14745	P01743	Immunoglobulin heavy variable 1-46
One copy	-0.00505887	0.0190261	0.790323	-0.04235	0.0322323	14745	P01762	Immunoglobulin heavy variable 3-11
Two copies	-0.010447	0.0526405	0.842686	-0.113622	0.0927283	14745	P01762	Immunoglobulin heavy variable 3-11
One copy	0.013222	0.0191982	0.491004	-0.0244064	0.0508504	14745	P01766	Immunoglobulin heavy variable 3-13
Two copies	0.0338019	0.0528229	0.522232	-0.069731	0.137335	14745	P01766	Immunoglobulin heavy variable 3-13
One copy	-0.0183617	0.0186393	0.324571	-0.0548948	0.0181713	14745	P01768.P01767.A0A0B4J1X5.P0DP02.P0DP03.A0A0C4DH42.P01772.P01764.A0A075B7E8.A0A075B7B8.A0A0J9YY99	PG 29 (IGHV3-23, IGHV3OR16-12, IGHV3OR16-13, ...)
Two copies	-0.0067036	0.0509937	0.895412	-0.106651	0.093244	14745	P01768.P01767.A0A0B4J1X5.P0DP02.P0DP03.A0A0C4DH42.P01772.P01764.A0A075B7E8.A0A075B7B8.A0A0J9YY99	PG 29 (IGHV3-23, IGHV3OR16-12, IGHV3OR16-13, ...)
One copy	0.0246826	0.0191619	0.197707	-0.0128746	0.0622399	14745	P01768.P01767.P0DP02.P0DP03.A0A0C4DH42.P01772.P01764.A0A0J9YY99	PG 30 (IGHV3-23, IGHV3-30, IGHV3-66, ...)
Two copies	0.0816932	0.0527869	0.121718	-0.0217692	0.185156	14745	P01768.P01767.P0DP02.P0DP03.A0A0C4DH42.P01772.P01764.A0A0J9YY99	PG 30 (IGHV3-23, IGHV3-30, IGHV3-66, ...)
One copy	-0.0129181	0.0191535	0.500025	-0.0504589	0.0246227	14745	P01768.P0DP02.P0DP03.P01772.A0A0J9YY99	PG 31 (IGHV3-30, IGHV3-30-3, IGHV3-30-5, IGHV3-33)
Two copies	-2.39208e-05	0.0524283	0.999636	-0.102783	0.102736	14745	P01768.P0DP02.P0DP03.P01772.A0A0J9YY99	PG 31 (IGHV3-30, IGHV3-30-3, IGHV3-30-5, IGHV3-33)
One copy	-0.000667566	0.018832	0.971722	-0.0375784	0.0362432	14745	P01768.P0DP03.P01764.A0A0J9YY99	PG 32 (IGHV3-23, IGHV3-30, IGHV3-30-5)
Two copies	-0.0192108	0.0513071	0.708086	-0.119773	0.0813511	14745	P01768.P0DP03.P01764.A0A0J9YY99	PG 32 (IGHV3-23, IGHV3-30, IGHV3-30-5)
One copy	-0.00919077	0.019012	0.628798	-0.0464543	0.0280728	14745	P01768.P0DP03.P01772.A0A0J9YY99	PG 33 (IGHV3-30, IGHV3-30-5, IGHV3-33)
Two copies	-0.0268002	0.0519319	0.605809	-0.128587	0.0749863	14745	P01768.P0DP03.P01772.A0A0J9YY99	PG 33 (IGHV3-30, IGHV3-30-5, IGHV3-33)
One copy	-0.0342275	0.0188285	0.0690859	-0.0711313	0.00267632	14745	P01780	Immunoglobulin heavy variable 3-7
Two copies	-0.0758012	0.0515412	0.141375	-0.176822	0.0252196	14745	P01780	Immunoglobulin heavy variable 3-7
One copy	-0.0146443	0.0187171	0.433978	-0.0513297	0.0220412	14745	P01834	Immunoglobulin kappa constant
Two copies	0.00251763	0.0512316	0.960806	-0.0978963	0.102932	14745	P01834	Immunoglobulin kappa constant
One copy	-0.00660498	0.0188202	0.725624	-0.0434926	0.0302826	14745	P01857.A0A0A0MS08	Immunoglobulin heavy constant gamma 1 (G1)
Two copies	-0.0114719	0.0513906	0.823357	-0.112198	0.0892537	14745	P01857.A0A0A0MS08	Immunoglobulin heavy constant gamma 1 (G1)
One copy	-0.0134375	0.0187475	0.473522	-0.0501826	0.0233077	14745	P01857.A0A0A0MS08.A0A0A0MS07	Immunoglobulin heavy constant gamma 1 (G2)
Two copies	-0.0181123	0.0512275	0.723664	-0.118518	0.0822936	14745	P01857.A0A0A0MS08.A0A0A0MS07	Immunoglobulin heavy constant gamma 1 (G2)
One copy	-0.00784634	0.0187912	0.676273	-0.0446771	0.0289844	14745	P01857.P01859.A0A286YEY4.A0A0A0MS08.A0A0A0MS07	PG 34 (IGHG1, IGHG2)
Two copies	-0.0443744	0.0515464	0.389312	-0.145405	0.0566564	14745	P01857.P01859.A0A286YEY4.A0A0A0MS08.A0A0A0MS07	PG 34 (IGHG1, IGHG2)
One copy	-0.00521463	0.0187655	0.781101	-0.041995	0.0315657	14745	P01859.A0A286YEY4	Immunoglobulin heavy constant gamma 2 (G)
Two copies	0.0529456	0.0512804	0.30185	-0.0475639	0.153455	14745	P01859.A0A286YEY4	Immunoglobulin heavy constant gamma 2 (G)
One copy	-0.0188836	0.0185941	0.309835	-0.0553281	0.0175609	14745	P01859.P01861.A0A286YFJ8.A0A286YEY4	PG 35 (IGHG2, IGHG4)
Two copies	-0.0195654	0.050746	0.699826	-0.119028	0.0798967	14745	P01859.P01861.A0A286YFJ8.A0A286YEY4	PG 35 (IGHG2, IGHG4)
One copy	-0.0222403	0.0189813	0.241319	-0.0594436	0.014963	14745	P01860.A0A286YES1	Immunoglobulin heavy constant gamma 3 (G)
Two copies	-0.0592357	0.0516579	0.251509	-0.160485	0.0420138	14745	P01860.A0A286YES1	Immunoglobulin heavy constant gamma 3 (G)
One copy	-0.00529256	0.0189519	0.780043	-0.0424382	0.0318531	14745	P01860.P01857.A0A286YES1.A0A0A0MS08.A0A0A0MS07	PG 36 (IGHG1, IGHG3)
Two copies	-0.0139756	0.0518419	0.787482	-0.115586	0.0876346	14745	P01860.P01857.A0A286YES1.A0A0A0MS08.A0A0A0MS07	PG 36 (IGHG1, IGHG3)
One copy	-0.0057836	0.019141	0.762532	-0.0433	0.0317328	14745	P01860.P01857.P01859.A0A286YES1.A0A286YEY4.A0A0A0MS08.A0A0A0MS07	PG 37 (IGHG1, IGHG2, IGHG3)
Two copies	-0.0463038	0.0523926	0.376812	-0.148993	0.0563857	14745	P01860.P01857.P01859.A0A286YES1.A0A286YEY4.A0A0A0MS08.A0A0A0MS07	PG 37 (IGHG1, IGHG2, IGHG3)
One copy	-0.0268851	0.0186741	0.149951	-0.0634862	0.00971604	14745	P01860.P01857.P01859.P01861.A0A286YES1.A0A286YFJ8.A0A286YEY4.A0A0A0MS08.A0A0A0MS07	PG 38 (IGHG1, IGHG2, IGHG3, IGHG4)
Two copies	-0.00449084	0.0509994	0.929832	-0.10445	0.095468	14745	P01860.P01857.P01859.P01861.A0A286YES1.A0A286YFJ8.A0A286YEY4.A0A0A0MS08.A0A0A0MS07	PG 38 (IGHG1, IGHG2, IGHG3, IGHG4)
One copy	-0.0241833	0.0189413	0.201691	-0.0613083	0.0129417	14745	P01860.P01859.A0A286YES1.A0A286YEY4	PG 39 (IGHG2, IGHG3)
Two copies	-0.0076418	0.0516624	0.882408	-0.1089	0.0936166	14745	P01860.P01859.A0A286YES1.A0A286YEY4	PG 39 (IGHG2, IGHG3)
One copy	-0.0185896	0.0190013	0.327908	-0.0558322	0.0186529	14745	P01860.P01859.P01861.A0A286YES1.A0A286YFJ8.A0A286YEY4	PG 40 (IGHG2, IGHG3, IGHG4)
Two copies	-0.0959451	0.0521464	0.0657802	-0.198152	0.00626183	14745	P01860.P01859.P01861.A0A286YES1.A0A286YFJ8.A0A286YEY4	PG 40 (IGHG2, IGHG3, IGHG4)
One copy	-0.006364	0.0189191	0.736585	-0.0434455	0.0307175	14745	P01861.A0A286YFJ8	Immunoglobulin heavy constant gamma 4 (G)
Two copies	0.0331282	0.0515977	0.520841	-0.0680032	0.13426	14745	P01861.A0A286YFJ8	Immunoglobulin heavy constant gamma 4 (G)
One copy	0.0321053	0.0184011	0.081028	-0.00396079	0.0681714	14745	P01871.A0A1B0GUU9	Immunoglobulin heavy constant mu (G)
Two copies	-0.0608121	0.0502135	0.225868	-0.159231	0.0376064	14745	P01871.A0A1B0GUU9	Immunoglobulin heavy constant mu (G)
One copy	0.00394645	0.0188458	0.834131	-0.0329914	0.0408843	14745	P01876.A0A0G2JMB2.A0A286YEY1	PG 41 (IGHA1, IGHA2)
Two copies	-0.0326841	0.05125	0.523644	-0.133134	0.0677659	14745	P01876.A0A0G2JMB2.A0A286YEY1	PG 41 (IGHA1, IGHA2)
One copy	0.00777756	0.0189175	0.680977	-0.0293007	0.0448558	14745	P01876.A0A286YEY1	Immunoglobulin heavy constant alpha 1 (G)
Two copies	-0.0251971	0.0514872	0.624569	-0.126112	0.0757178	14745	P01876.A0A286YEY1	Immunoglobulin heavy constant alpha 1 (G)
One copy	0.0122925	0.018852	0.514365	-0.0246573	0.0492424	14745	P01876.P01877.A0A0G2JMB2.A0A286YEY1.A0A286YEY5	PG 42 (IGHA2, IGHA1)
Two copies	-0.0154096	0.0511402	0.76317	-0.115644	0.0848252	14745	P01876.P01877.A0A0G2JMB2.A0A286YEY1.A0A286YEY5	PG 42 (IGHA2, IGHA1)
One copy	0.0093941	0.0185298	0.612174	-0.0269243	0.0457125	14745	P01877.A0A0G2JMB2.A0A286YEY5	Immunoglobulin heavy constant alpha 2 (G)
Two copies	-0.0587265	0.0504594	0.244491	-0.157627	0.040174	14745	P01877.A0A0G2JMB2.A0A286YEY5	Immunoglobulin heavy constant alpha 2 (G)
One copy	-0.0444852	0.018739	0.0175994	-0.0812135	-0.00775681	14745	P01880.A0A0A0MS09	Immunoglobulin heavy constant delta (G)
Two copies	0.0401385	0.0515257	0.435979	-0.0608518	0.141129	14745	P01880.A0A0A0MS09	Immunoglobulin heavy constant delta (G)
One copy	0.020263	0.0191174	0.289179	-0.0172071	0.057733	14745	P02042	Hemoglobin subunit delta
Two copies	0.0367604	0.0527828	0.48615	-0.066694	0.140215	14745	P02042	Hemoglobin subunit delta
One copy	0.0225784	0.0189262	0.232881	-0.014517	0.0596737	14745	P02042.E9PEW8.E9PFT6	Hemoglobin subunit delta (G)
Two copies	0.0526091	0.0524457	0.315805	-0.0501845	0.155403	14745	P02042.E9PEW8.E9PFT6	Hemoglobin subunit delta (G)
One copy	0.0108789	0.0190889	0.568743	-0.0265354	0.0482932	14745	P02042.P68871	PG 89 (HBB, HBD)
Two copies	-0.0301681	0.0527622	0.567475	-0.133582	0.0732458	14745	P02042.P68871	PG 89 (HBB, HBD)
One copy	0.0194662	0.0190128	0.305909	-0.017799	0.0567313	14745	P02042.P68871.E9PEW8.C9JRG0.E9PFT6.F8W6P5.A0A0J9YWK4	PG 43 (HBD, HBB)
Two copies	-0.000113931	0.0525935	0.998272	-0.103197	0.102969	14745	P02042.P68871.E9PEW8.C9JRG0.E9PFT6.F8W6P5.A0A0J9YWK4	PG 43 (HBD, HBB)
One copy	0.00817993	0.0190593	0.66779	-0.0291763	0.0455362	14745	P02042.P68871.E9PEW8.E9PFT6.F8W6P5	PG 44 (HBD, HBB)
Two copies	-0.00438113	0.0526821	0.933723	-0.107638	0.0988758	14745	P02042.P68871.E9PEW8.E9PFT6.F8W6P5	PG 44 (HBD, HBB)
One copy	0.00871854	0.0191109	0.648241	-0.0287389	0.046176	14745	P02042.P68871.E9PFT6	PG 45 (HBD, HBB)
Two copies	-0.0189524	0.0527401	0.71933	-0.122323	0.0844183	14745	P02042.P68871.E9PFT6	PG 45 (HBD, HBB)
One copy	-0.0964929	0.0177467	5.41174e-08	-0.131276	-0.0617093	14745	P02647	Apolipoprotein A-I
Two copies	-0.144338	0.0487384	0.00306168	-0.239865	-0.0488104	14745	P02647	Apolipoprotein A-I
One copy	-0.101596	0.0177062	9.5865e-09	-0.1363	-0.066892	14745	P02647.F8W696	Apolipoprotein A-I (G)
Two copies	-0.125876	0.0485682	0.00954962	-0.221069	-0.0306818	14745	P02647.F8W696	Apolipoprotein A-I (G)
One copy	-0.43311	0.0183079	0	-0.468993	-0.397226	14745	P02649	Apolipoprotein E
Two copies	-1.03583	0.0501154	0	-1.13406	-0.937607	14745	P02649	Apolipoprotein E
One copy	-0.255635	0.0187043	0	-0.292295	-0.218974	14745	P02649.E7ERP7.H0Y7L5.E9PEV4	Apolipoprotein E (G1)
Two copies	-0.634045	0.0510266	0	-0.734057	-0.534033	14745	P02649.E7ERP7.H0Y7L5.E9PEV4	Apolipoprotein E (G1)
One copy	-0.353471	0.0183891	0	-0.389513	-0.317428	14745	P02649.H0Y7L5	Apolipoprotein E (G2)
Two copies	-0.791918	0.0503475	0	-0.890599	-0.693237	14745	P02649.H0Y7L5	Apolipoprotein E (G2)
One copy	-0.0267833	0.018386	0.145194	-0.0628199	0.00925335	14745	P02652.V9GYM3.V9GYG9.V9GYE3	Apolipoprotein A-II (G3)
Two copies	-0.0391885	0.0505762	0.438433	-0.138318	0.0599407	14745	P02652.V9GYM3.V9GYG9.V9GYE3	Apolipoprotein A-II (G3)
One copy	-0.0342946	0.0185786	0.0649042	-0.0707088	0.0021195	14745	P02652.V9GYM3.V9GYS1.V9GYG9.V9GYC1	Apolipoprotein A-II (G2)
Two copies	-0.0594839	0.0511643	0.244989	-0.159766	0.0407981	14745	P02652.V9GYM3.V9GYS1.V9GYG9.V9GYC1	Apolipoprotein A-II (G2)
One copy	-0.00711688	0.0181679	0.695259	-0.0427259	0.0284921	14745	P02652.V9GYM3.V9GYS1.V9GYG9.V9GYC1.V9GYE3	Apolipoprotein A-II (G1)
Two copies	-0.0245523	0.0499788	0.623246	-0.122511	0.073406	14745	P02652.V9GYM3.V9GYS1.V9GYG9.V9GYC1.V9GYE3	Apolipoprotein A-II (G1)
One copy	0.0365952	0.0188689	0.0524465	-0.000387747	0.0735782	14745	P02654.K7EJI9.K7ERI9.K7EKP1.K7ELM9.K7EPF9	Apolipoprotein C-I (G2)
Two copies	0.0127676	0.0521534	0.806605	-0.0894531	0.114988	14745	P02654.K7EJI9.K7ERI9.K7EKP1.K7ELM9.K7EPF9	Apolipoprotein C-I (G2)
One copy	0.0322822	0.0189422	0.0883349	-0.00484453	0.069409	14745	P02654.K7EJI9.K7ERI9.K7ELM9.K7EPF9	Apolipoprotein C-I (G3)
Two copies	-0.0373113	0.0521733	0.474521	-0.139571	0.0649483	14745	P02654.K7EJI9.K7ERI9.K7ELM9.K7EPF9	Apolipoprotein C-I (G3)
One copy	0.0444329	0.0188256	0.0182633	0.00753469	0.081331	14745	P02654.K7ERI9	Apolipoprotein C-I (G1)
Two copies	0.0544703	0.0519947	0.294817	-0.0474394	0.15638	14745	P02654.K7ERI9	Apolipoprotein C-I (G1)
One copy	0.0302645	0.0182533	0.0973121	-0.00551201	0.0660409	14745	P02655.K7ER74.A0A024R0T9	PG 74 (APOC2, APC2, APOC4-APOC2)
Two copies	-0.0269099	0.0502332	0.592166	-0.125367	0.0715471	14745	P02655.K7ER74.A0A024R0T9	PG 74 (APOC2, APC2, APOC4-APOC2)
One copy	0.0398924	0.0182557	0.0288739	0.00411124	0.0756735	14745	P02655.K7ER74.Q6P163.A0A024R0T9	PG 77 (APOC2, APC2, APOC4-APOC2)
Two copies	-0.0150593	0.0503038	0.76466	-0.113655	0.0835361	14745	P02655.K7ER74.Q6P163.A0A024R0T9	PG 77 (APOC2, APC2, APOC4-APOC2)
One copy	0.00500262	0.0182976	0.784544	-0.0308608	0.040866	14745	P02655.V9GYJ8.K7ER74.A0A024R0T9	PG 76 (APOC2, APC2, APOC4-APOC2)
Two copies	-0.0631208	0.0503449	0.209927	-0.161797	0.0355553	14745	P02655.V9GYJ8.K7ER74.A0A024R0T9	PG 76 (APOC2, APC2, APOC4-APOC2)
One copy	0.0172371	0.0180339	0.339165	-0.0181093	0.0525836	14745	P02655.V9GYJ8.K7ER74.Q6P163.A0A024R0T9	PG 75 (APOC2, APC2, APOC4-APOC2)
Two copies	-0.00583102	0.0494766	0.906183	-0.102805	0.0911431	14745	P02655.V9GYJ8.K7ER74.Q6P163.A0A024R0T9	PG 75 (APOC2, APC2, APOC4-APOC2)
One copy	0.0134138	0.0184219	0.466524	-0.022693	0.0495207	14745	P02656.B0YIW2	Apolipoprotein C-III (G)
Two copies	0.00940108	0.0505968	0.852599	-0.0897687	0.108571	14745	P02656.B0YIW2	Apolipoprotein C-III (G)
One copy	0.00751315	0.0191229	0.694402	-0.0299676	0.0449939	14745	P02671	Fibrinogen alpha chain
Two copies	-0.0395481	0.0525668	0.451847	-0.142579	0.0634828	14745	P02671	Fibrinogen alpha chain
One copy	-0.0154018	0.0178495	0.388209	-0.0503867	0.0195832	14745	P02743	Serum amyloid P-component
Two copies	0.000597684	0.0492344	0.990314	-0.0959018	0.0970971	14745	P02743	Serum amyloid P-component
One copy	0.00750818	0.018937	0.691749	-0.0296083	0.0446247	14745	P02745.X6RLJ0	Complement C1q subcomponent subunit A (G)
Two copies	-0.0269452	0.0525084	0.60784	-0.129862	0.0759713	14745	P02745.X6RLJ0	Complement C1q subcomponent subunit A (G)
One copy	0.037795	0.0190417	0.0471609	0.000473228	0.0751168	14745	P02746.D6R934.A0A0A0MSV6	Complement C1q subcomponent subunit B (G1)
Two copies	-0.0262069	0.0525435	0.617945	-0.129192	0.0767785	14745	P02746.D6R934.A0A0A0MSV6	Complement C1q subcomponent subunit B (G1)
One copy	0.00527508	0.0191211	0.782643	-0.0322024	0.0427525	14745	P02746.D6R934.D6RGJ1.A0A0A0MSV6	Complement C1q subcomponent subunit B (G2)
Two copies	0.0669404	0.0526829	0.203861	-0.0363181	0.170199	14745	P02746.D6R934.D6RGJ1.A0A0A0MSV6	Complement C1q subcomponent subunit B (G2)
One copy	0.00249731	0.0191654	0.896327	-0.0350669	0.0400616	14745	P02747	Complement C1q subcomponent subunit C
Two copies	0.0607467	0.0525834	0.24799	-0.0423168	0.16381	14745	P02747	Complement C1q subcomponent subunit C
One copy	-0.0266892	0.0184752	0.148572	-0.0629005	0.00952221	14745	P02748	Complement component C9
Two copies	0.0696315	0.0508097	0.17055	-0.0299554	0.169219	14745	P02748	Complement component C9
One copy	-0.00966437	0.0187032	0.60535	-0.0463227	0.026994	14745	P02749	Beta-2-glycoprotein 1
Two copies	-0.0228512	0.0511949	0.65534	-0.123193	0.0774908	14745	P02749	Beta-2-glycoprotein 1
One copy	0.0129023	0.0187874	0.49224	-0.0239211	0.0497256	14745	P02749.J3KS17	Beta-2-glycoprotein 1 (G4)
Two copies	-0.071587	0.0514814	0.164364	-0.172491	0.0293165	14745	P02749.J3KS17	Beta-2-glycoprotein 1 (G4)
One copy	-0.0095328	0.0184824	0.606011	-0.0457584	0.0266928	14745	P02749.J3QLI0.J3KS17	Beta-2-glycoprotein 1 (G1)
Two copies	-0.0287399	0.0505241	0.569468	-0.127767	0.0702873	14745	P02749.J3QLI0.J3KS17	Beta-2-glycoprotein 1 (G1)
One copy	0.00858435	0.0190477	0.652224	-0.0287492	0.0459179	14745	P02749.J3QLI0.J3QRN2	Beta-2-glycoprotein 1 (G3)
Two copies	-0.00903204	0.0523075	0.862909	-0.111555	0.0934907	14745	P02749.J3QLI0.J3QRN2	Beta-2-glycoprotein 1 (G3)
One copy	-0.0166935	0.0186522	0.370793	-0.0532518	0.0198648	14745	P02749.J3QRN2	Beta-2-glycoprotein 1 (G2)
Two copies	-0.0500828	0.0509732	0.325838	-0.14999	0.0498247	14745	P02749.J3QRN2	Beta-2-glycoprotein 1 (G2)
One copy	-0.0196334	0.017936	0.273675	-0.0547879	0.0155211	14745	P02750	Leucine-rich alpha-2-glycoprotein
Two copies	0.0201337	0.0492779	0.682852	-0.0764509	0.116718	14745	P02750	Leucine-rich alpha-2-glycoprotein
One copy	-0.0197753	0.0184494	0.28378	-0.0559361	0.0163855	14745	P02751	Fibronectin
Two copies	-0.171794	0.0507296	0.000707984	-0.271224	-0.0723642	14745	P02751	Fibronectin
One copy	-0.019012	0.0184661	0.303216	-0.0552055	0.0171815	14745	P02751.H0Y7Z1	Fibronectin (G)
Two copies	-0.150938	0.0507855	0.0029581	-0.250477	-0.051398	14745	P02751.H0Y7Z1	Fibronectin (G)
One copy	0.00149758	0.0182287	0.934523	-0.0342308	0.0372259	14745	P02753.Q5VY30	Retinol-binding protein 4 (G)
Two copies	-0.0814749	0.0500942	0.103858	-0.17966	0.0167098	14745	P02753.Q5VY30	Retinol-binding protein 4 (G)
One copy	-0.00411993	0.019055	0.828822	-0.0414677	0.0332278	14745	P02760	Protein AMBP
Two copies	-0.115448	0.0524359	0.0276863	-0.218223	-0.0126739	14745	P02760	Protein AMBP
One copy	-0.0128212	0.0189778	0.499301	-0.0500176	0.0243752	14745	P02760.S4R3Y4	Protein AMBP (G3)
Two copies	-0.0230139	0.0525184	0.661237	-0.12595	0.0799222	14745	P02760.S4R3Y4	Protein AMBP (G3)
One copy	0.0253172	0.0191012	0.18503	-0.0121212	0.0627556	14745	P02760.S4R471	Protein AMBP (G1)
Two copies	-0.0421906	0.0526186	0.422657	-0.145323	0.0609418	14745	P02760.S4R471	Protein AMBP (G1)
One copy	-0.0183597	0.0184449	0.319552	-0.0545117	0.0177923	14745	P02760.S4R471.S4R3Y4	Protein AMBP (G2)
Two copies	-0.0258986	0.0507948	0.610145	-0.125456	0.0736593	14745	P02760.S4R471.S4R3Y4	Protein AMBP (G2)
One copy	-0.00941234	0.0189114	0.61869	-0.0464786	0.0276539	14745	P02763	Alpha-1-acid glycoprotein 1
Two copies	-0.056732	0.051953	0.274839	-0.15856	0.045096	14745	P02763	Alpha-1-acid glycoprotein 1
One copy	0.013611	0.0191013	0.476114	-0.0238276	0.0510496	14745	P02765	Alpha-2-HS-glycoprotein
Two copies	0.024253	0.0526	0.644738	-0.078843	0.127349	14745	P02765	Alpha-2-HS-glycoprotein
One copy	-0.040791	0.0183666	0.0263554	-0.0767894	-0.00479248	14745	P02765.C9JV77	Alpha-2-HS-glycoprotein (G)
Two copies	-0.093521	0.0501028	0.0619597	-0.191722	0.0046804	14745	P02765.C9JV77	Alpha-2-HS-glycoprotein (G)
One copy	0.0155554	0.0186901	0.405251	-0.0210772	0.052188	14745	P02766.A0A087WT59	Transthyretin (G1)
Two copies	-0.0545186	0.051873	0.293258	-0.15619	0.0471525	14745	P02766.A0A087WT59	Transthyretin (G1)
One copy	-0.00714058	0.0180447	0.692314	-0.0425081	0.0282269	14745	P02766.A0A087WV45.A0A087WT59	Transthyretin (G2)
Two copies	-0.0212073	0.0497678	0.670017	-0.118752	0.0763375	14745	P02766.A0A087WV45.A0A087WT59	Transthyretin (G2)
One copy	0.0165912	0.0177306	0.349408	-0.0181608	0.0513431	14745	P02768.A0A0C4DGB6.D6RHD5.H0YA55.A0A087WWT3.B7WNR0.C9JKR2	Albumin (G9)
Two copies	-0.0756002	0.0489112	0.122186	-0.171466	0.0202657	14745	P02768.A0A0C4DGB6.D6RHD5.H0YA55.A0A087WWT3.B7WNR0.C9JKR2	Albumin (G9)
One copy	0.0125773	0.0192146	0.512743	-0.0250832	0.0502379	14745	P02768.A0A0C4DGB6.D6RHD5.H0YA55.B7WNR0	Albumin (G7)
Two copies	0.0859448	0.0527404	0.10319	-0.0174265	0.189316	14745	P02768.A0A0C4DGB6.D6RHD5.H0YA55.B7WNR0	Albumin (G7)
One copy	0.00186812	0.0175117	0.915044	-0.0324549	0.0361911	14745	P02768.A0A0C4DGB6.D6RHD5.H0YA55.B7WNR0.C9JKR2	Albumin (G2)
Two copies	-0.0665407	0.0482123	0.167537	-0.161037	0.0279554	14745	P02768.A0A0C4DGB6.D6RHD5.H0YA55.B7WNR0.C9JKR2	Albumin (G2)
One copy	-0.0290789	0.0182558	0.111191	-0.0648603	0.0067024	14745	P02768.A0A0C4DGB6.D6RHD5.H7C013.H0YA55.B7WNR0	Albumin (G1)
Two copies	-0.133141	0.0502735	0.00808889	-0.231677	-0.0346051	14745	P02768.A0A0C4DGB6.D6RHD5.H7C013.H0YA55.B7WNR0	Albumin (G1)
One copy	0.0085474	0.0174999	0.625248	-0.0257524	0.0428472	14745	P02768.A0A0C4DGB6.H7C013	Albumin (G8)
Two copies	-0.0789271	0.0482336	0.101766	-0.173465	0.0156108	14745	P02768.A0A0C4DGB6.H7C013	Albumin (G8)
One copy	0.00943726	0.0177881	0.59574	-0.0254275	0.044302	14745	P02768.A0A0C4DGB6.H7C013.A0A087WWT3	Albumin (G3)
Two copies	-0.0719742	0.0490127	0.141974	-0.168039	0.0240907	14745	P02768.A0A0C4DGB6.H7C013.A0A087WWT3	Albumin (G3)
One copy	-0.00510372	0.0185395	0.783094	-0.0414411	0.0312337	14745	P02768.A0A0C4DGB6.H7C013.A0A087WWT3.B7WNR0.C9JKR2	Albumin (G5)
Two copies	-0.112436	0.050967	0.0273797	-0.212332	-0.012541	14745	P02768.A0A0C4DGB6.H7C013.A0A087WWT3.B7WNR0.C9JKR2	Albumin (G5)
One copy	0.0380975	0.0185855	0.0403793	0.00166987	0.0745252	14745	P02768.A0A0C4DGB6.H7C013.H0YA55	Albumin (G4)
Two copies	-0.0125374	0.0515303	0.807771	-0.113537	0.088462	14745	P02768.A0A0C4DGB6.H7C013.H0YA55	Albumin (G4)
One copy	-0.0053183	0.0174529	0.760578	-0.0395261	0.0288895	14745	P02768.D6RHD5.H0YA55.A0A087WWT3.B7WNR0.C9JKR2	Albumin (G6)
Two copies	-0.0873025	0.047968	0.0687564	-0.18132	0.00671469	14745	P02768.D6RHD5.H0YA55.A0A087WWT3.B7WNR0.C9JKR2	Albumin (G6)
One copy	0.0195276	0.0179509	0.276668	-0.0156561	0.0547113	14745	P02774.D6RBJ7.D6RF35	Vitamin D-binding protein (G1)
Two copies	-0.0368591	0.0493235	0.454887	-0.133533	0.059815	14745	P02774.D6RBJ7.D6RF35	Vitamin D-binding protein (G1)
One copy	0.0367488	0.0185316	0.0473631	0.000426952	0.0730707	14745	P02774.D6RBJ7.D6RF35.D6RF20	Vitamin D-binding protein (G3)
Two copies	0.0533136	0.05102	0.296044	-0.0466857	0.153313	14745	P02774.D6RBJ7.D6RF35.D6RF20	Vitamin D-binding protein (G3)
One copy	0.0332457	0.0183941	0.0706979	-0.0028067	0.0692982	14745	P02774.D6RF35	Vitamin D-binding protein (G2)
Two copies	-0.0318236	0.0505025	0.528603	-0.130808	0.0671612	14745	P02774.D6RF35	Vitamin D-binding protein (G2)
One copy	-0.0467872	0.0191417	0.0145153	-0.0843051	-0.00926941	14745	P02775	Platelet basic protein
Two copies	-0.0997759	0.052507	0.0574017	-0.20269	0.00313784	14745	P02775	Platelet basic protein
One copy	0.0188002	0.019031	0.323214	-0.0185005	0.0561009	14745	P02786.G3V0E5	Transferrin receptor protein 1 (G)
Two copies	0.0638767	0.052682	0.225323	-0.0393801	0.167133	14745	P02786.G3V0E5	Transferrin receptor protein 1 (G)
One copy	-0.0443304	0.018515	0.0166523	-0.0806198	-0.00804099	14745	P02787	Serotransferrin
Two copies	-0.0927961	0.0507857	0.0676683	-0.192336	0.00674388	14745	P02787	Serotransferrin
One copy	-0.0302795	0.018716	0.105697	-0.0669627	0.00640383	14745	P02787.C9JB55.F8WEK9.F8WCI6	Serotransferrin (G4)
Two copies	-0.0618518	0.0514902	0.229661	-0.162773	0.0390691	14745	P02787.C9JB55.F8WEK9.F8WCI6	Serotransferrin (G4)
One copy	-0.0474314	0.0186399	0.01094	-0.0839656	-0.0108971	14745	P02787.C9JVG0	Serotransferrin (G3)
Two copies	-0.116285	0.0511993	0.0231333	-0.216636	-0.0159345	14745	P02787.C9JVG0	Serotransferrin (G3)
One copy	-0.0219709	0.0188093	0.242772	-0.058837	0.0148953	14745	P02787.F8WC57.F8WEK9.F8WCI6	Serotransferrin (G2)
Two copies	-0.114997	0.0520853	0.0272537	-0.217084	-0.0129101	14745	P02787.F8WC57.F8WEK9.F8WCI6	Serotransferrin (G2)
One copy	-0.0331134	0.0185465	0.0741923	-0.0694645	0.00323774	14745	P02787.H7C5E8	Serotransferrin (G1)
Two copies	-0.0709827	0.0509553	0.163608	-0.170855	0.0288896	14745	P02787.H7C5E8	Serotransferrin (G1)
One copy	-0.0506764	0.0187833	0.00697689	-0.0874917	-0.0138611	14745	P02790	Hemopexin
Two copies	-0.0315299	0.0514321	0.53985	-0.132337	0.069277	14745	P02790	Hemopexin
One copy	-0.0584158	0.0188024	0.00189108	-0.0952686	-0.0215631	14745	P02790.Q9BS19	PG 90 (HPX)
Two copies	-0.0833345	0.0515086	0.10569	-0.184291	0.0176224	14745	P02790.Q9BS19	PG 90 (HPX)
One copy	-0.0130493	0.018987	0.491911	-0.0502639	0.0241653	14745	P03951.H0Y596	Coagulation factor XI (G)
Two copies	-0.0155346	0.0526664	0.768023	-0.118761	0.0876916	14745	P03951.H0Y596	Coagulation factor XI (G)
One copy	-0.0114591	0.0189437	0.545242	-0.0485888	0.0256705	14745	P03952.C9JCT1.E9PBC5.H0YAC1.C9J075	PG 46 (KLKB1, KLK3)
Two copies	-0.155821	0.0520743	0.00276906	-0.257886	-0.0537551	14745	P03952.C9JCT1.E9PBC5.H0YAC1.C9J075	PG 46 (KLKB1, KLK3)
One copy	-0.0347201	0.0190332	0.0681233	-0.0720252	0.0025849	14745	P03952.E9PBC5.H0YAC1	PG 47 (KLKB1, KLK3)
Two copies	-0.0420824	0.0521482	0.41968	-0.144293	0.0601281	14745	P03952.E9PBC5.H0YAC1	PG 47 (KLKB1, KLK3)
One copy	-0.029961	0.0190118	0.115046	-0.0672241	0.00730219	14745	P03952.H0YAC1	PG 102 (KLK3, KLKB1)
Two copies	-0.0837425	0.0521513	0.108327	-0.185959	0.0184741	14745	P03952.H0YAC1	PG 102 (KLK3, KLKB1)
One copy	-0.0273648	0.0185389	0.139924	-0.063701	0.00897145	14745	P03952.P03951.E9PBC5.H0YAC1	PG 48 (KLKB1, F11, KLK3)
Two copies	-0.0616167	0.0509054	0.226119	-0.161391	0.0381578	14745	P03952.P03951.E9PBC5.H0YAC1	PG 48 (KLKB1, F11, KLK3)
One copy	0.0243306	0.017624	0.167421	-0.0102124	0.0588736	14745	P04003	C4b-binding protein alpha chain
Two copies	0.0178661	0.0484763	0.712461	-0.0771475	0.11288	14745	P04003	C4b-binding protein alpha chain
One copy	0.00629386	0.018554	0.734445	-0.0300719	0.0426596	14745	P04003.A6PVY5	C4b-binding protein alpha chain (G1)
Two copies	0.0317471	0.0511882	0.535123	-0.0685817	0.132076	14745	P04003.A6PVY5	C4b-binding protein alpha chain (G1)
One copy	0.0331903	0.0178974	0.063671	-0.0018886	0.0682692	14745	P04003.A6PVY5.F2Z2V7	C4b-binding protein alpha chain (G2)
Two copies	0.052478	0.0491829	0.285974	-0.0439206	0.148877	14745	P04003.A6PVY5.F2Z2V7	C4b-binding protein alpha chain (G2)
One copy	-0.0320097	0.0175213	0.0677143	-0.0663515	0.00233202	14745	P04004	Vitronectin
Two copies	-0.0768059	0.048144	0.110637	-0.171168	0.0175563	14745	P04004	Vitronectin
One copy	-0.000947683	0.018788	0.959771	-0.0377722	0.0358768	14745	P04004.F5GX75	Vitronectin (G)
Two copies	-0.106772	0.052059	0.0402682	-0.208808	-0.00473672	14745	P04004.F5GX75	Vitronectin (G)
One copy	-0.0183747	0.0177428	0.300382	-0.0531506	0.0164012	14745	P04004.H0YJW9	PG 107 (VTN)
Two copies	-0.0940326	0.0488585	0.0542806	-0.189795	0.00173006	14745	P04004.H0YJW9	PG 107 (VTN)
One copy	0.00943747	0.0188988	0.61752	-0.0276043	0.0464792	14745	P04070.E7END6	Vitamin K-dependent protein C (G2)
Two copies	0.0510043	0.0525178	0.331458	-0.0519306	0.153939	14745	P04070.E7END6	Vitamin K-dependent protein C (G2)
One copy	-0.0304488	0.019077	0.110468	-0.0678398	0.00694223	14745	P04070.E7END6.H7BYX9	Vitamin K-dependent protein C (G3)
Two copies	-0.0351401	0.0526948	0.504862	-0.138422	0.0681418	14745	P04070.E7END6.H7BYX9	Vitamin K-dependent protein C (G3)
One copy	0.00634628	0.0187595	0.73514	-0.0304224	0.043115	14745	P04070.E7ENR9.E7END6	Vitamin K-dependent protein C (G1)
Two copies	-0.0336709	0.0521284	0.51833	-0.135842	0.0685007	14745	P04070.E7ENR9.E7END6	Vitamin K-dependent protein C (G1)
One copy	0.235236	0.0181249	0	0.199711	0.27076	14745	P04114	Apolipoprotein B-100
Two copies	0.337166	0.0498558	1.35316e-11	0.239449	0.434884	14745	P04114	Apolipoprotein B-100
One copy	0.241044	0.0182354	0	0.205302	0.276785	14745	P04114.A8MUN2	Apolipoprotein B-100 (G)
Two copies	0.367894	0.0501206	2.13274e-13	0.269657	0.46613	14745	P04114.A8MUN2	Apolipoprotein B-100 (G)
One copy	0.00587288	0.0187917	0.754641	-0.0309589	0.0427047	14745	P04180	Phosphatidylcholine-sterol acyltransferase
Two copies	-0.0347602	0.052327	0.506506	-0.137321	0.0678007	14745	P04180	Phosphatidylcholine-sterol acyltransferase
One copy	0.014766	0.018903	0.434718	-0.0222839	0.0518159	14745	P04180.I3L1Q6.J3QSE5	Phosphatidylcholine-sterol acyltransferase (G)
Two copies	0.0693088	0.052377	0.185746	-0.0333501	0.171968	14745	P04180.I3L1Q6.J3QSE5	Phosphatidylcholine-sterol acyltransferase (G)
One copy	-0.0185126	0.0188905	0.32709	-0.055538	0.0185129	14745	P04196	Histidine-rich glycoprotein
Two copies	-0.0779993	0.0514499	0.129513	-0.178841	0.0228424	14745	P04196	Histidine-rich glycoprotein
One copy	0.0104281	0.0188175	0.579462	-0.0264542	0.0473104	14745	P04211	Immunoglobulin lambda variable 7-43
Two copies	-0.00825671	0.0521329	0.874159	-0.110437	0.0939238	14745	P04211	Immunoglobulin lambda variable 7-43
One copy	-0.0106025	0.0186859	0.570436	-0.0472269	0.0260218	14745	P04217	Alpha-1B-glycoprotein
Two copies	0.0291949	0.051332	0.569528	-0.0714158	0.129806	14745	P04217	Alpha-1B-glycoprotein
One copy	-0.00906514	0.0188422	0.63044	-0.0459959	0.0278657	14745	P04217.M0R009	Alpha-1B-glycoprotein (G)
Two copies	0.00655769	0.0519523	0.899554	-0.0952689	0.108384	14745	P04217.M0R009	Alpha-1B-glycoprotein (G)
One copy	0.000680789	0.0188762	0.97123	-0.0363165	0.0376781	14745	P04275	von Willebrand factor
Two copies	-0.162129	0.052174	0.00188702	-0.26439	-0.0598676	14745	P04275	von Willebrand factor
One copy	-0.0427716	0.0167467	0.0106483	-0.075595	-0.00994808	14745	P04278.I3L1J1.A0A0C4DGN2.I3L145.B4DYU0	Sex hormone-binding globulin (G)
Two copies	0.0195844	0.046187	0.671548	-0.070942	0.110111	14745	P04278.I3L1J1.A0A0C4DGN2.I3L145.B4DYU0	Sex hormone-binding globulin (G)
One copy	0.0106886	0.0189226	0.57217	-0.0263997	0.0477769	14745	P04430	Immunoglobulin kappa variable 1-16
Two copies	0.012057	0.0524512	0.818192	-0.0907473	0.114861	14745	P04430	Immunoglobulin kappa variable 1-16
One copy	-0.0126951	0.0186589	0.496265	-0.0492665	0.0238763	14745	P04433.A0A0A0MRZ8	PG 96 (IGKV3-11, IGKV3D-11)
Two copies	0.0333716	0.0511176	0.51386	-0.066819	0.133562	14745	P04433.A0A0A0MRZ8	PG 96 (IGKV3-11, IGKV3D-11)
One copy	-0.00488721	0.0175225	0.780314	-0.0392314	0.0294569	14745	P05090.C9JF17	Apolipoprotein D (G2)
Two copies	0.0890946	0.0479918	0.063389	-0.00496939	0.183159	14745	P05090.C9JF17	Apolipoprotein D (G2)
One copy	-0.0141461	0.0185897	0.446678	-0.050582	0.0222897	14745	P05090.C9JF17.C9JX71	Apolipoprotein D (G1)
Two copies	0.089792	0.0512663	0.0798626	-0.0106899	0.190274	14745	P05090.C9JF17.C9JX71	Apolipoprotein D (G1)
One copy	0.00507772	0.0188376	0.787504	-0.0318439	0.0419994	14745	P05155.E9PGN7	Plasma protease C1 inhibitor (G3)
Two copies	0.0411411	0.0516664	0.425867	-0.060125	0.142407	14745	P05155.E9PGN7	Plasma protease C1 inhibitor (G3)
One copy	0.0213027	0.0187624	0.25621	-0.0154715	0.0580769	14745	P05155.H9KV48	Plasma protease C1 inhibitor (G1)
Two copies	0.0487337	0.0516037	0.344973	-0.0524096	0.149877	14745	P05155.H9KV48	Plasma protease C1 inhibitor (G1)
One copy	0.00678224	0.018589	0.715221	-0.0296522	0.0432167	14745	P05155.H9KV48.E9PGN7	Plasma protease C1 inhibitor (G4)
Two copies	0.0397348	0.050792	0.434036	-0.0598176	0.139287	14745	P05155.H9KV48.E9PGN7	Plasma protease C1 inhibitor (G4)
One copy	0.0120286	0.018806	0.522423	-0.0248311	0.0488883	14745	P05155.H9KV48.E9PGN7.H0YCA1	Plasma protease C1 inhibitor (G2)
Two copies	0.0267329	0.0517497	0.605449	-0.0746965	0.128162	14745	P05155.H9KV48.E9PGN7.H0YCA1	Plasma protease C1 inhibitor (G2)
One copy	-0.0202155	0.0181355	0.264981	-0.0557611	0.01533	14745	P05156.A0A087X0I2.E7ETH0.D6R9Z8.G3XAM2	Complement factor I (G3)
Two copies	-0.0453041	0.0502057	0.366861	-0.143707	0.0530991	14745	P05156.A0A087X0I2.E7ETH0.D6R9Z8.G3XAM2	Complement factor I (G3)
One copy	-0.0279627	0.0179447	0.119169	-0.0631343	0.00720888	14745	P05156.A0A087X0I2.E7ETH0.G3XAM2	Complement factor I (G2)
Two copies	0.00957705	0.0495806	0.846833	-0.0876009	0.106755	14745	P05156.A0A087X0I2.E7ETH0.G3XAM2	Complement factor I (G2)
One copy	-0.0126693	0.0174744	0.468439	-0.0469191	0.0215805	14745	P05156.E7ETH0.G3XAM2	Complement factor I (G1)
Two copies	0.00138339	0.0482567	0.97713	-0.0931997	0.0959665	14745	P05156.E7ETH0.G3XAM2	Complement factor I (G1)
One copy	-0.0141225	0.0189619	0.456403	-0.0512879	0.0230428	14745	P05160	Coagulation factor XIII B chain
Two copies	-0.0436213	0.0523375	0.404584	-0.146203	0.0589602	14745	P05160	Coagulation factor XIII B chain
One copy	-0.0176824	0.018684	0.343947	-0.054303	0.0189381	14745	P05452.E9PHK0	Tetranectin (G)
Two copies	0.00405168	0.0520076	0.937903	-0.0978832	0.105987	14745	P05452.E9PHK0	Tetranectin (G)
One copy	-0.00643335	0.018704	0.73088	-0.0430933	0.0302266	14745	P05543	Thyroxine-binding globulin
Two copies	0.0217488	0.0517032	0.674013	-0.0795895	0.123087	14745	P05543	Thyroxine-binding globulin
One copy	-0.0405991	0.0188821	0.0315445	-0.0776081	-0.00359017	14745	P05546	Heparin cofactor 2
Two copies	-0.0671552	0.0518991	0.19568	-0.168877	0.034567	14745	P05546	Heparin cofactor 2
One copy	0.0100508	0.0189007	0.594886	-0.0269945	0.047096	14745	P06276.F8WF14.F8WEX7	Cholinesterase (G1)
Two copies	0.0471489	0.0523204	0.367505	-0.0553991	0.149697	14745	P06276.F8WF14.F8WEX7	Cholinesterase (G1)
One copy	0.0354698	0.0186477	0.0571574	-0.0010796	0.0720193	14745	P06276.H7C4Y0.F8WF14.H0Y885	Cholinesterase (G2)
Two copies	0.00952732	0.0514589	0.853116	-0.091332	0.110387	14745	P06276.H7C4Y0.F8WF14.H0Y885	Cholinesterase (G2)
One copy	-0.00523883	0.0190725	0.783562	-0.0426209	0.0321432	14745	P06310	Immunoglobulin kappa variable 2-30
Two copies	-0.0897416	0.0523123	0.086254	-0.192274	0.0127905	14745	P06310	Immunoglobulin kappa variable 2-30
One copy	0.0094191	0.0186468	0.613465	-0.0271286	0.0459668	14745	P06312	Immunoglobulin kappa variable 4-1
Two copies	0.0106209	0.0512427	0.835801	-0.0898147	0.111057	14745	P06312	Immunoglobulin kappa variable 4-1
One copy	0.0324771	0.0186576	0.0817378	-0.00409178	0.0690459	14745	P06396	Gelsolin
Two copies	-0.0597165	0.0515492	0.246687	-0.160753	0.0413201	14745	P06396	Gelsolin
One copy	-0.0155472	0.018407	0.398313	-0.0516248	0.0205304	14745	P06396.A0A0A0MT01.A0A0A0MS51	Gelsolin (G4)
Two copies	0.0339031	0.0506602	0.503352	-0.0653909	0.133197	14745	P06396.A0A0A0MT01.A0A0A0MS51	Gelsolin (G4)
One copy	0.00847643	0.0183408	0.643965	-0.0274716	0.0444244	14745	P06396.A0A0A0MT01.A0A0U1RQL8.Q5T0I0.A0A0A0MS51	Gelsolin (G2)
Two copies	0.0264265	0.0503786	0.599891	-0.0723156	0.125169	14745	P06396.A0A0A0MT01.A0A0U1RQL8.Q5T0I0.A0A0A0MS51	Gelsolin (G2)
One copy	0.0337165	0.018948	0.0751706	-0.00342159	0.0708545	14745	P06396.A0A0A0MT01.Q5T0H8.A0A0A0MS51	Gelsolin (G3)
Two copies	-0.0758352	0.0524361	0.148109	-0.17861	0.0269394	14745	P06396.A0A0A0MT01.Q5T0H8.A0A0A0MS51	Gelsolin (G3)
One copy	-0.0018342	0.0189111	0.922733	-0.0388999	0.0352315	14745	P06396.A0A0A0MT01.Q5T0I0.A0A0A0MS51	Gelsolin (G1)
Two copies	-0.0215986	0.052285	0.679538	-0.124077	0.08088	14745	P06396.A0A0A0MT01.Q5T0I0.A0A0A0MS51	Gelsolin (G1)
One copy	0.00243243	0.0188682	0.897423	-0.0345492	0.0394141	14745	P06681.E7ETN3.F2Z3N2.F8WCJ9.Q8N6L6.A0A0G2JJM0.Q5ST52.B4E1Z4	PG 81 (C2)
Two copies	-0.0501692	0.0522694	0.337146	-0.152617	0.0522789	14745	P06681.E7ETN3.F2Z3N2.F8WCJ9.Q8N6L6.A0A0G2JJM0.Q5ST52.B4E1Z4	PG 81 (C2)
One copy	0.0475546	0.018935	0.0120228	0.0104421	0.0846671	14745	P06681.E9PDZ0.H0Y3H6.B4E1Z4.A0A0G2JIE7.B4DQI1.A0A0G2JL69.A0A0G2JK28	PG 82 (C2)
Two copies	0.0951923	0.052601	0.0703414	-0.00790563	0.19829	14745	P06681.E9PDZ0.H0Y3H6.B4E1Z4.A0A0G2JIE7.B4DQI1.A0A0G2JL69.A0A0G2JK28	PG 82 (C2)
One copy	0.00989859	0.01905	0.603334	-0.0274394	0.0472366	14745	P06681.E9PDZ0.H0Y3H6.E7ETN3.B4E1Z4.A0A0G2JIE7.B4DQI1.A0A0G2JL69	PG 78 (C2)
Two copies	-0.091663	0.0524694	0.0806407	-0.194503	0.011177	14745	P06681.E9PDZ0.H0Y3H6.E7ETN3.B4E1Z4.A0A0G2JIE7.B4DQI1.A0A0G2JL69	PG 78 (C2)
One copy	0.0132675	0.0187347	0.478833	-0.0234524	0.0499874	14745	P06681.E9PDZ0.H0Y3H6.H0Y868.E7ETN3.B4E1Z4.A0A0G2JIE7.B4DQI1.A0A0G2JL69.A0A0G2JK28	PG 80 (C2)
Two copies	-0.0168968	0.0521348	0.745864	-0.119081	0.0852874	14745	P06681.E9PDZ0.H0Y3H6.H0Y868.E7ETN3.B4E1Z4.A0A0G2JIE7.B4DQI1.A0A0G2JL69.A0A0G2JK28	PG 80 (C2)
One copy	-0.0305455	0.0190207	0.108294	-0.0678262	0.00673509	14745	P06681.E9PDZ0.H0Y868.B4DQI1.A0A0G2JL69.A0A0G2JK28	Complement C2 (G2)
Two copies	0.0107895	0.0525946	0.837459	-0.0922958	0.113875	14745	P06681.E9PDZ0.H0Y868.B4DQI1.A0A0G2JL69.A0A0G2JK28	Complement C2 (G2)
One copy	-0.00906432	0.018923	0.63193	-0.0461533	0.0280247	14745	P06681.H0Y3H6.A0A0G2JIE7.B4DQI1.A0A0G2JL69	Complement C2 (G1)
Two copies	-0.0640993	0.0523262	0.220577	-0.166659	0.03846	14745	P06681.H0Y3H6.A0A0G2JIE7.B4DQI1.A0A0G2JL69	Complement C2 (G1)
One copy	0.027344	0.0188735	0.147393	-0.00964813	0.064336	14745	P06681.H0Y3H6.F2Z3N2.C9JYQ5.Q8N6L6.B4E1Z4.A0A0G2JHM4.A0A0G2JIE7.A0A0G2JJ82.A0A0G2JL69.A0A0G2JI59.A2ABG0.A0A0G2JK28	PG 79 (C2)
Two copies	-0.0365126	0.0523383	0.48541	-0.139096	0.0660704	14745	P06681.H0Y3H6.F2Z3N2.C9JYQ5.Q8N6L6.B4E1Z4.A0A0G2JHM4.A0A0G2JIE7.A0A0G2JJ82.A0A0G2JL69.A0A0G2JI59.A2ABG0.A0A0G2JK28	PG 79 (C2)
One copy	-0.0460405	0.0185582	0.0131063	-0.0824145	-0.00966637	14745	P06727	Apolipoprotein A-IV
Two copies	-0.0405675	0.0510249	0.426582	-0.140576	0.0594412	14745	P06727	Apolipoprotein A-IV
One copy	0.0358764	0.0186834	0.0548286	-0.000742993	0.0724958	14745	P07225.G5E9F8	Vitamin K-dependent protein S (G2)
Two copies	-0.0680283	0.0519181	0.190094	-0.169788	0.0337311	14745	P07225.G5E9F8	Vitamin K-dependent protein S (G2)
One copy	0.0294131	0.018792	0.117537	-0.00741917	0.0662454	14745	P07225.H7BXT0	Vitamin K-dependent protein S (G1)
Two copies	0.0279074	0.0517143	0.589442	-0.0734527	0.129267	14745	P07225.H7BXT0	Vitamin K-dependent protein S (G1)
One copy	0.0328705	0.0186322	0.0777019	-0.00364857	0.0693895	14745	P07225.H7BXT0.C9K0R0.G5E9F8	Vitamin K-dependent protein S (G3)
Two copies	-0.0584367	0.0516122	0.257539	-0.159597	0.0427232	14745	P07225.H7BXT0.C9K0R0.G5E9F8	Vitamin K-dependent protein S (G3)
One copy	0.00353711	0.0191651	0.853574	-0.0340265	0.0411007	14745	P07357	Complement component C8 alpha chain
Two copies	-0.0564316	0.052978	0.28679	-0.160269	0.0474053	14745	P07357	Complement component C8 alpha chain
One copy	0.0278929	0.0192016	0.146326	-0.00974226	0.0655281	14745	P07358.F5GY80.F5H7G1	Complement component C8 beta chain (G)
Two copies	0.0854289	0.0530144	0.107087	-0.0184794	0.189337	14745	P07358.F5GY80.F5H7G1	Complement component C8 beta chain (G)
One copy	-0.0465578	0.0191124	0.0148507	-0.0840181	-0.00909749	14745	P07360	Complement component C8 gamma chain
Two copies	-0.036499	0.0524341	0.486371	-0.13927	0.0662719	14745	P07360	Complement component C8 gamma chain
One copy	0.00385481	0.0190151	0.839351	-0.0334148	0.0411245	14745	P07360.Q5SQ08	Complement component C8 gamma chain (G)
Two copies	-0.0315423	0.0523022	0.546457	-0.134055	0.07097	14745	P07360.Q5SQ08	Complement component C8 gamma chain (G)
One copy	-0.0120245	0.0190172	0.527192	-0.0492982	0.0252491	14745	P07996	Thrombospondin-1
Two copies	-0.0690731	0.052496	0.188248	-0.171965	0.033819	14745	P07996	Thrombospondin-1
One copy	-0.0281375	0.01712	0.10027	-0.0616927	0.00541767	14745	P08185	Corticosteroid-binding globulin
Two copies	-0.0668684	0.0472162	0.156712	-0.159412	0.0256753	14745	P08185	Corticosteroid-binding globulin
One copy	0.00407598	0.0184131	0.82481	-0.0320137	0.0401657	14745	P08185.G3V350	Corticosteroid-binding globulin (G1)
Two copies	0.0538545	0.0510727	0.291669	-0.046248	0.153957	14745	P08185.G3V350	Corticosteroid-binding globulin (G1)
One copy	-0.0168601	0.018329	0.357647	-0.0527849	0.0190648	14745	P08185.G3V350.G3V4V7	Corticosteroid-binding globulin (G2)
Two copies	0.00320025	0.0508178	0.949786	-0.0964027	0.102803	14745	P08185.G3V350.G3V4V7	Corticosteroid-binding globulin (G2)
One copy	0.0139593	0.0191668	0.466425	-0.0236076	0.0515263	14745	P08519.A0A087WWY0	Apolipoprotein (G)
Two copies	0.0299181	0.0520263	0.565253	-0.0720535	0.13189	14745	P08519.A0A087WWY0	Apolipoprotein (G)
One copy	-0.0277891	0.0190365	0.144351	-0.0651006	0.00952244	14745	P08519.P00747	PG 51 (LPA, PLG)
Two copies	-0.0737723	0.0526457	0.161125	-0.176958	0.0294133	14745	P08519.P00747	PG 51 (LPA, PLG)
One copy	0.0302337	0.0188551	0.10883	-0.00672231	0.0671897	14745	P08571	Monocyte differentiation antigen CD14
Two copies	0.0465404	0.0522446	0.373028	-0.0558591	0.14894	14745	P08571	Monocyte differentiation antigen CD14
One copy	0.0028255	0.0183582	0.877681	-0.0331566	0.0388076	14745	P08571.D6RFL4	Monocyte differentiation antigen CD14 (G)
Two copies	-0.00888503	0.050515	0.860381	-0.107894	0.0901243	14745	P08571.D6RFL4	Monocyte differentiation antigen CD14 (G)
One copy	-0.0228413	0.0169166	0.176943	-0.0559979	0.0103153	14745	P08603	Complement factor H
Two copies	0.0113113	0.0463132	0.807049	-0.0794625	0.102085	14745	P08603	Complement factor H
One copy	-0.017956	0.0173091	0.299564	-0.0518819	0.0159699	14745	P08603.A0A0D9SG88	Complement factor H (G1)
Two copies	-0.0244576	0.0475377	0.60691	-0.117631	0.0687163	14745	P08603.A0A0D9SG88	Complement factor H (G1)
One copy	-0.0264258	0.0170085	0.120261	-0.0597624	0.00691087	14745	P08603.A0A0D9SG88.Q5TFM2	Complement factor H (G2)
Two copies	-0.0212154	0.046564	0.648665	-0.112481	0.07005	14745	P08603.A0A0D9SG88.Q5TFM2	Complement factor H (G2)
One copy	0.0302511	0.0187375	0.106426	-0.00647443	0.0669766	14745	P08697.A0A0G2JPA8	Alpha-2-antiplasmin (G4)
Two copies	-0.0259308	0.0519896	0.617942	-0.12783	0.0759688	14745	P08697.A0A0G2JPA8	Alpha-2-antiplasmin (G4)
One copy	-0.0258705	0.0185731	0.163651	-0.0622738	0.0105329	14745	P08697.A0A0G2JPA8.C9JMH6.A0A0J9YY65	Alpha-2-antiplasmin (G3)
Two copies	-0.0722102	0.0511264	0.157836	-0.172418	0.0279976	14745	P08697.A0A0G2JPA8.C9JMH6.A0A0J9YY65	Alpha-2-antiplasmin (G3)
One copy	-0.0225705	0.0186852	0.227072	-0.0591936	0.0140525	14745	P08697.A0A0J9YWQ3.A0A0G2JPA8.C9JPV4	Alpha-2-antiplasmin (G1)
Two copies	-0.0547015	0.0515521	0.288648	-0.155744	0.0463405	14745	P08697.A0A0J9YWQ3.A0A0G2JPA8.C9JPV4	Alpha-2-antiplasmin (G1)
One copy	-0.0275565	0.018817	0.143072	-0.0644378	0.00932484	14745	P08697.A0A0J9YWQ3.A0A0G2JPA8.C9JPV4.C9JMH6.A0A0J9YY65	Alpha-2-antiplasmin (G5)
Two copies	-0.0690509	0.0522994	0.186735	-0.171558	0.033456	14745	P08697.A0A0J9YWQ3.A0A0G2JPA8.C9JPV4.C9JMH6.A0A0J9YY65	Alpha-2-antiplasmin (G5)
One copy	-0.0199738	0.0186018	0.282931	-0.0564332	0.0164857	14745	P08697.A0A0J9YWQ3.C9JPV4.C9JMH6.A0A0J9YY65	Alpha-2-antiplasmin (G2)
Two copies	-0.111351	0.0512646	0.0298495	-0.21183	-0.0108723	14745	P08697.A0A0J9YWQ3.C9JPV4.C9JMH6.A0A0J9YY65	Alpha-2-antiplasmin (G2)
One copy	0.00879509	0.0190364	0.644071	-0.0285163	0.0461064	14745	P09871.A0A087X232.B5MCV4.H0Y5D1	Complement C1s subcomponent (G3)
Two copies	0.0264014	0.0525013	0.615055	-0.0765011	0.129304	14745	P09871.A0A087X232.B5MCV4.H0Y5D1	Complement C1s subcomponent (G3)
One copy	0.00527055	0.018927	0.780654	-0.0318264	0.0423675	14745	P09871.F8WCZ6.A0A087X232	Complement C1s subcomponent (G4)
Two copies	-0.00633205	0.0522301	0.903506	-0.108703	0.096039	14745	P09871.F8WCZ6.A0A087X232	Complement C1s subcomponent (G4)
One copy	0.00349988	0.0188643	0.852814	-0.0334742	0.0404739	14745	P09871.F8WCZ6.A0A087X232.H0Y5D1.F5H7T4	Complement C1s subcomponent (G2)
Two copies	-0.0978736	0.0524439	0.0620059	-0.200664	0.00491644	14745	P09871.F8WCZ6.A0A087X232.H0Y5D1.F5H7T4	Complement C1s subcomponent (G2)
One copy	0.0125457	0.0190558	0.510304	-0.0248037	0.0498951	14745	P09871.F8WCZ6.H0Y5D1.F5H7T4	Complement C1s subcomponent (G1)
Two copies	0.0228249	0.0527505	0.665236	-0.0805661	0.126216	14745	P09871.F8WCZ6.H0Y5D1.F5H7T4	Complement C1s subcomponent (G1)
One copy	-0.0103865	0.0188164	0.580952	-0.0472666	0.0264935	14745	P0C0L4.A0A140TA29.A0A140TA32.A0A0G2JPR0.A0A140TA49.A0A140TA44.A0A0G2JL54	PG 52 (C4A, C4B, CPAMD2, ...)
Two copies	0.0430176	0.0511068	0.399946	-0.0571518	0.143187	14745	P0C0L4.A0A140TA29.A0A140TA32.A0A0G2JPR0.A0A140TA49.A0A140TA44.A0A0G2JL54	PG 52 (C4A, C4B, CPAMD2, ...)
One copy	-0.00680499	0.0190767	0.721304	-0.0441954	0.0305854	14745	P0C0L4.A0A140TA32.A0A0G2JPR0.A0A140TA49.A0A140TA44	Complement C4-A (G)
Two copies	0.0806385	0.0518198	0.119677	-0.0209284	0.182205	14745	P0C0L4.A0A140TA32.A0A0G2JPR0.A0A140TA49.A0A140TA44	Complement C4-A (G)
One copy	0.00806232	0.0185863	0.66445	-0.0283669	0.0444915	14745	P0C0L5.A0A140TA29.A0A140TA32.A0A0G2JPR0.A0A140TA49.A0A140TA44.F5GXS0.A0A0G2JL54	PG 53 (C4B, C4A, CO4, ...)
Two copies	0.087222	0.0506574	0.0851059	-0.0120666	0.186511	14745	P0C0L5.A0A140TA29.A0A140TA32.A0A0G2JPR0.A0A140TA49.A0A140TA44.F5GXS0.A0A0G2JL54	PG 53 (C4B, C4A, CO4, ...)
One copy	0.0175277	0.0190159	0.356667	-0.0197436	0.0547989	14745	P0C0L5.A0A140TA29.F5GXS0.A0A0G2JL54	Complement C4-B (G)
Two copies	0.0256523	0.0518959	0.621092	-0.0760636	0.127368	14745	P0C0L5.A0A140TA29.F5GXS0.A0A0G2JL54	Complement C4-B (G)
One copy	0.00334824	0.0189048	0.859421	-0.0337051	0.0404016	14745	P0C0L5.A0A140TA44.F5GXS0.A0A0G2JL54	PG 54 (C4B, C4A, CO4, ...)
Two copies	-0.025712	0.0515648	0.618037	-0.126779	0.0753551	14745	P0C0L5.A0A140TA44.F5GXS0.A0A0G2JL54	PG 54 (C4B, C4A, CO4, ...)
One copy	-0.000769993	0.0186289	0.96703	-0.0372826	0.0357426	14745	P0C0L5.P0C0L4.A0A0G2JPR0	PG 55(C4A, C4B, CO4, ...)
Two copies	0.0854492	0.0508377	0.0927976	-0.0141928	0.185091	14745	P0C0L5.P0C0L4.A0A0G2JPR0	PG 55(C4A, C4B, CO4, ...)
One copy	-0.00449734	0.0183215	0.806095	-0.0404076	0.0314129	14745	P0C0L5.P0C0L4.A0A140TA29.A0A140TA32.A0A0G2JPR0.A0A140TA49.A0A140TA44.F5GXS0.A0A0G2JL54	PG 56 (C4A, C4B, CO4, ...)
Two copies	0.0542021	0.0497867	0.276292	-0.0433799	0.151784	14745	P0C0L5.P0C0L4.A0A140TA29.A0A140TA32.A0A0G2JPR0.A0A140TA49.A0A140TA44.F5GXS0.A0A0G2JL54	PG 56 (C4A, C4B, CO4, ...)
One copy	-0.0409315	0.0190999	0.0321109	-0.0783673	-0.00349579	14745	P0CF74.A0M8Q6.P0DOY2.P0DOY3	PG 57 (IGLC2, IGLC3, IGLC6, IGLC7)
Two copies	-0.0385782	0.0524094	0.461675	-0.141301	0.0641444	14745	P0CF74.A0M8Q6.P0DOY2.P0DOY3	PG 57 (IGLC2, IGLC3, IGLC6, IGLC7)
One copy	-0.0132486	0.0192319	0.490895	-0.0509431	0.0244459	14745	P0CF74.A0M8Q6.P15814	PG 58 (IGL1, IGLC6, IGLC7, IGLL1)
Two copies	-0.00349371	0.0524949	0.946937	-0.106384	0.0993962	14745	P0CF74.A0M8Q6.P15814	PG 58 (IGL1, IGLC6, IGLC7, IGLL1)
One copy	0.0138701	0.0190719	0.46707	-0.0235108	0.0512511	14745	P0CG04.B9A064.A0A0B4J231	PG 100 (IGLL5, IGLC1)
Two copies	-0.100535	0.0521819	0.0540263	-0.202811	0.00174155	14745	P0CG04.B9A064.A0A0B4J231	PG 100 (IGLL5, IGLC1)
One copy	-0.0270771	0.0189043	0.15205	-0.0641296	0.00997531	14745	P0CG04.P0CF74.A0M8Q6.B9A064.P0DOY2.P0DOY3.A0A0B4J231	PG 59 (IGLL5, IGLC1, IGLC6, ...)
Two copies	-0.0113869	0.0518769	0.826261	-0.113066	0.0902917	14745	P0CG04.P0CF74.A0M8Q6.B9A064.P0DOY2.P0DOY3.A0A0B4J231	PG 59 (IGLL5, IGLC1, IGLC6, ...)
One copy	-0.00642396	0.0188055	0.732653	-0.0432828	0.0304349	14745	P0CG04.P0CF74.B9A064.P0DOY2.P0DOY3.A0A0B4J231	PG 60 (IGLL5, IGLC1, IGLC6, ...)
Two copies	-0.0305508	0.0514963	0.553006	-0.131483	0.0703819	14745	P0CG04.P0CF74.B9A064.P0DOY2.P0DOY3.A0A0B4J231	PG 60 (IGLL5, IGLC1, IGLC6, ...)
One copy	-0.0124334	0.0188619	0.50978	-0.0494027	0.0245359	14745	P0DOY2.P0DOY3	PG 61 (IGLC2, IGLC3)
Two copies	-0.0756005	0.0517023	0.143679	-0.176937	0.025736	14745	P0DOY2.P0DOY3	PG 61 (IGLC2, IGLC3)
One copy	-0.0236797	0.0189097	0.210479	-0.0607427	0.0133834	14745	P0DP01.A0A0C4DH29.P01742.P01743.A0A0B4J2H0	PG 62 (IGHV1-3, IGHV1-46, IGHV1-69, ...)
Two copies	-0.0449363	0.0518527	0.386153	-0.146568	0.0566949	14745	P0DP01.A0A0C4DH29.P01742.P01743.A0A0B4J2H0	PG 62 (IGHV1-3, IGHV1-46, IGHV1-69, ...)
One copy	0.00437093	0.0191837	0.819766	-0.0332292	0.0419711	14745	P0DP04.P01782	PG 63 (IGHV3-43D, IGHV3-9)
Two copies	0.0137191	0.0525744	0.794134	-0.0893267	0.116765	14745	P0DP04.P01782	PG 63 (IGHV3-43D, IGHV3-9)
One copy	-0.0139626	0.0190449	0.463472	-0.0512906	0.0233654	14745	P0DP08.P01825.P01824.A0A0C4DH41.P06331.P0DP06.A0A0J9YWU9	PG 64 (IGHV4-30-4, IGHV4-34, IGHV4-38-2, ...)
Two copies	-0.0619048	0.0520949	0.234711	-0.164011	0.0402011	14745	P0DP08.P01825.P01824.A0A0C4DH41.P06331.P0DP06.A0A0J9YWU9	PG 64 (IGHV4-30-4, IGHV4-34, IGHV4-38-2, ...)
One copy	-0.0209219	0.0191452	0.274483	-0.0584465	0.0166028	14745	P0DP09.A0A0B4J2D9	PG 92 (IGKV1-13, IGKV1D-13)
Two copies	-0.0287185	0.052266	0.582683	-0.13116	0.0737227	14745	P0DP09.A0A0B4J2D9	PG 92 (IGKV1-13, IGKV1D-13)
One copy	-0.0260838	0.0185201	0.159011	-0.0623831	0.0102156	14745	P10643	Complement component C7
Two copies	0.00631188	0.0507331	0.900988	-0.093125	0.105749	14745	P10643	Complement component C7
One copy	-0.0460843	0.0190601	0.0156131	-0.0834422	-0.00872641	14745	P10720.P02776	PG 105 (CXCL4, PF4, SCYB4, ...)
Two copies	-0.12298	0.0522668	0.018626	-0.225423	-0.0205373	14745	P10720.P02776	PG 105 (CXCL4, PF4, SCYB4, ...)
One copy	0.002314	0.0188012	0.902046	-0.0345363	0.0391643	14745	P10909.E7ETB4.H0YLK8.E7ERK6.E5RJZ5.E5RH61.E5RGB0.E5RG36	Clusterin (G2)
Two copies	-0.0277184	0.0522893	0.596045	-0.130205	0.0747686	14745	P10909.E7ETB4.H0YLK8.E7ERK6.E5RJZ5.E5RH61.E5RGB0.E5RG36	Clusterin (G2)
One copy	-0.0221288	0.0189853	0.243784	-0.0593399	0.0150823	14745	P10909.E7ETB4.H0YLK8.E7ERK6.H0YC35	Clusterin (G6)
Two copies	-0.132249	0.0523816	0.0115788	-0.234917	-0.0295814	14745	P10909.E7ETB4.H0YLK8.E7ERK6.H0YC35	Clusterin (G6)
One copy	0.0150856	0.0190082	0.427405	-0.0221703	0.0523416	14745	P10909.H0YAS8	Clusterin (G3)
Two copies	-0.138661	0.0524133	0.0081564	-0.241391	-0.0359307	14745	P10909.H0YAS8	Clusterin (G3)
One copy	0.0181096	0.0189565	0.339414	-0.0190451	0.0552643	14745	P10909.H0YC35	Clusterin (G5)
Two copies	0.00181324	0.0524137	0.972403	-0.100918	0.104544	14745	P10909.H0YC35	Clusterin (G5)
One copy	0.0103269	0.0188415	0.583627	-0.0266024	0.0472562	14745	P10909.H0YC35.H0YAS8	Clusterin (G4)
Two copies	-0.0380472	0.0520401	0.46471	-0.140046	0.0639514	14745	P10909.H0YC35.H0YAS8	Clusterin (G4)
One copy	0.00692192	0.0190821	0.716796	-0.0304791	0.0443229	14745	P10909.H0YLK8.E7ERK6.H0YC35	Clusterin (G7)
Two copies	-0.0339039	0.0526323	0.519468	-0.137063	0.0692554	14745	P10909.H0YLK8.E7ERK6.H0YC35	Clusterin (G7)
One copy	0.0151108	0.0191441	0.429927	-0.0224117	0.0526333	14745	P10909.H0YLK8.H0YC35	Clusterin (G1)
Two copies	0.0119271	0.0528606	0.821487	-0.0916796	0.115534	14745	P10909.H0YLK8.H0YC35	Clusterin (G1)
One copy	0.0147186	0.0188857	0.435771	-0.0222973	0.0517346	14745	P12259.A0A0A0MRJ7	Coagulation factor V (G)
Two copies	-0.0608208	0.0522212	0.24415	-0.163174	0.0415327	14745	P12259.A0A0A0MRJ7	Coagulation factor V (G)
One copy	0.0205292	0.0189867	0.279589	-0.0166847	0.0577431	14745	P13671	Complement component C6
Two copies	0.0481653	0.0525537	0.359406	-0.0548399	0.15117	14745	P13671	Complement component C6
One copy	0.00535324	0.0182377	0.76912	-0.0303926	0.041099	14745	P14151	L-selectin
Two copies	0.0277652	0.0503204	0.581107	-0.0708628	0.126393	14745	P14151	L-selectin
One copy	0.00387358	0.0190156	0.838583	-0.0333969	0.0411441	14745	P15169	Carboxypeptidase N catalytic chain
Two copies	-0.03196	0.0523706	0.541685	-0.134606	0.0706863	14745	P15169	Carboxypeptidase N catalytic chain
One copy	0.0201359	0.0189438	0.287815	-0.016994	0.0572659	14745	P15169.B1AP58	Carboxypeptidase N catalytic chain (G)
Two copies	-0.0097775	0.0524809	0.852205	-0.11264	0.093085	14745	P15169.B1AP58	Carboxypeptidase N catalytic chain (G)
One copy	0.0116763	0.0188083	0.534727	-0.025188	0.0485406	14745	P16070.H0YDW7.H0YD13.H0YCV9.H0YD17.H0YDX6.H0Y5E4.H0Y2P0	CD44 antigen (G)
Two copies	0.0132327	0.0521661	0.799754	-0.0890127	0.115478	14745	P16070.H0YDW7.H0YD13.H0YCV9.H0YD17.H0YDX6.H0Y5E4.H0Y2P0	CD44 antigen (G)
One copy	-0.0464202	0.0187279	0.0131873	-0.0831268	-0.00971361	14745	P18428	Lipopolysaccharide-binding protein
Two copies	-0.017274	0.0514772	0.737198	-0.118169	0.0836212	14745	P18428	Lipopolysaccharide-binding protein
One copy	0.0620143	0.0191316	0.00118921	0.0245163	0.0995122	14745	P19652	Alpha-1-acid glycoprotein 2
Two copies	-0.100585	0.0523742	0.0547938	-0.203239	0.00206837	14745	P19652	Alpha-1-acid glycoprotein 2
One copy	-0.014393	0.0189659	0.447919	-0.0515663	0.0227802	14745	P19652.P02763	PG 49 (AGP1, AGP2, ORM1, ORM2)
Two copies	-0.0502255	0.0521738	0.33572	-0.152486	0.0520352	14745	P19652.P02763	PG 49 (AGP1, AGP2, ORM1, ORM2)
One copy	0.0242914	0.0190273	0.201722	-0.0130021	0.061585	14745	P19823.Q5T985	Inter-alpha-trypsin inhibitor heavy chain H2 (G2)
Two copies	-0.0981076	0.0521107	0.0597442	-0.200244	0.00402937	14745	P19823.Q5T985	Inter-alpha-trypsin inhibitor heavy chain H2 (G2)
One copy	0.0357842	0.0189534	0.059025	-0.00136451	0.0729328	14745	P19823.Q5T985.Q5T987	Inter-alpha-trypsin inhibitor heavy chain H2 (G1)
Two copies	-0.092604	0.0518832	0.0742848	-0.194295	0.00908707	14745	P19823.Q5T985.Q5T987	Inter-alpha-trypsin inhibitor heavy chain H2 (G1)
One copy	0.0321679	0.0192392	0.0945245	-0.0055409	0.0698766	14745	P19827	Inter-alpha-trypsin inhibitor heavy chain H1
Two copies	0.0860818	0.0530708	0.104799	-0.017937	0.190101	14745	P19827	Inter-alpha-trypsin inhibitor heavy chain H1
One copy	0.0212497	0.0190887	0.26562	-0.0161642	0.0586637	14745	P19827.F8WAS2	Inter-alpha-trypsin inhibitor heavy chain H1 (G2)
Two copies	-0.0353579	0.0523787	0.499648	-0.13802	0.0673044	14745	P19827.F8WAS2	Inter-alpha-trypsin inhibitor heavy chain H1 (G2)
One copy	0.00898259	0.0192649	0.641025	-0.0287767	0.0467419	14745	P19827.H7C0N0	Inter-alpha-trypsin inhibitor heavy chain H1 (G1)
Two copies	-0.00727909	0.0530462	0.890856	-0.11125	0.0966914	14745	P19827.H7C0N0	Inter-alpha-trypsin inhibitor heavy chain H1 (G1)
One copy	-0.015556	0.018117	0.390537	-0.0510653	0.0199532	14745	P20742	Pregnancy zone protein
Two copies	0.0029965	0.0499554	0.952169	-0.0949161	0.100909	14745	P20742	Pregnancy zone protein
One copy	-0.024606	0.0190865	0.197335	-0.0620156	0.0128036	14745	P20848.G3V2B9	PG 65 (ARGS, ATR, SERPINA1, ...)
Two copies	-0.0975759	0.0524718	0.0629438	-0.200421	0.00526879	14745	P20848.G3V2B9	PG 65 (ARGS, ATR, SERPINA1, ...)
One copy	0.0351953	0.0179149	0.049463	8.20315e-05	0.0703085	14745	P20851	C4b-binding protein beta chain
Two copies	0.0561489	0.0495084	0.25674	-0.0408875	0.153185	14745	P20851	C4b-binding protein beta chain
One copy	-0.00815681	0.0185643	0.660386	-0.0445429	0.0282293	14745	P20851.Q5VVQ7	C4b-binding protein beta chain (G)
Two copies	0.0415916	0.0514262	0.418652	-0.0592038	0.142387	14745	P20851.Q5VVQ7	C4b-binding protein beta chain (G)
One copy	0.0631444	0.0184397	0.00061621	0.0270026	0.0992861	14745	P22352.A0A087X1J7	Glutathione peroxidase 3 (G2)
Two copies	0.127556	0.0509103	0.0122274	0.0277722	0.227341	14745	P22352.A0A087X1J7	Glutathione peroxidase 3 (G2)
One copy	0.0110957	0.018864	0.556403	-0.0258778	0.0480692	14745	P22352.A0A087X1J7.H0YBE4	Glutathione peroxidase 3 (G1)
Two copies	0.0606822	0.0524062	0.246897	-0.0420339	0.163398	14745	P22352.A0A087X1J7.H0YBE4	Glutathione peroxidase 3 (G1)
One copy	0.0474953	0.018756	0.0113328	0.0107334	0.0842571	14745	P22352.H0YC19.A0A087X1J7.E5RG32.H0YBE4	Glutathione peroxidase 3 (G3)
Two copies	0.136407	0.0518591	0.00852985	0.0347634	0.238051	14745	P22352.H0YC19.A0A087X1J7.E5RG32.H0YBE4	Glutathione peroxidase 3 (G3)
One copy	-0.0132871	0.0190798	0.486181	-0.0506834	0.0241093	14745	P22792	Carboxypeptidase N subunit 2
Two copies	-0.0902755	0.0523949	0.0848915	-0.192969	0.0124184	14745	P22792	Carboxypeptidase N subunit 2
One copy	0.0171818	0.018891	0.363073	-0.0198445	0.0542081	14745	P23142	Fibulin-1
Two copies	0.0216989	0.0524569	0.679129	-0.0811167	0.124514	14745	P23142	Fibulin-1
One copy	0.00490485	0.0187485	0.79362	-0.0318422	0.0416519	14745	P23142.B1AHL2	Fibulin-1 (G)
Two copies	0.0164924	0.0517614	0.750012	-0.0849599	0.117945	14745	P23142.B1AHL2	Fibulin-1 (G)
One copy	-0.0189621	0.0187358	0.311502	-0.0556843	0.0177602	14745	P25311	Zinc-alpha-2-glycoprotein
Two copies	-0.0283927	0.0514498	0.58105	-0.129234	0.072449	14745	P25311	Zinc-alpha-2-glycoprotein
One copy	-0.0204865	0.0184476	0.266772	-0.0566437	0.0156707	14745	P25311.C9JEV0	Zinc-alpha-2-glycoprotein (G1)
Two copies	-0.107605	0.0506294	0.033558	-0.206839	-0.00837123	14745	P25311.C9JEV0	Zinc-alpha-2-glycoprotein (G1)
One copy	-0.0404597	0.0186387	0.0299511	-0.0769916	-0.00392785	14745	P25311.C9JEV0.H7BZJ8	Zinc-alpha-2-glycoprotein (G2)
Two copies	-0.0535618	0.0512535	0.296007	-0.154019	0.0468952	14745	P25311.C9JEV0.H7BZJ8	Zinc-alpha-2-glycoprotein (G2)
One copy	-0.00440807	0.0186675	0.813327	-0.0409964	0.0321803	14745	P27169	Serum paraoxonase/arylesterase 1
Two copies	-0.0655318	0.0505665	0.194992	-0.164642	0.0335786	14745	P27169	Serum paraoxonase/arylesterase 1
One copy	-0.0151293	0.0187303	0.419238	-0.0518408	0.0215822	14745	P27169.F8WF42	Serum paraoxonase/arylesterase 1 (G)
Two copies	-0.0475449	0.0508756	0.35003	-0.147261	0.0521713	14745	P27169.F8WF42	Serum paraoxonase/arylesterase 1 (G)
One copy	0.0550651	0.0187377	0.00329557	0.0183392	0.0917911	14745	P27918.C9J7V5.E9PAQ1	Properdin (G2)
Two copies	0.0233084	0.0520886	0.654532	-0.0787853	0.125402	14745	P27918.C9J7V5.E9PAQ1	Properdin (G2)
One copy	0.0302875	0.0185364	0.10227	-0.00604381	0.0666188	14745	P27918.E9PAQ1	Properdin (G1)
Two copies	0.0669337	0.0511386	0.190579	-0.033298	0.167165	14745	P27918.E9PAQ1	Properdin (G1)
One copy	-0.0216322	0.0189395	0.253381	-0.0587536	0.0154892	14745	P29622	Kallistatin
Two copies	-0.0715124	0.0520004	0.169061	-0.173433	0.0304085	14745	P29622	Kallistatin
One copy	-0.0710352	0.0185982	0.000133737	-0.107488	-0.0345828	14745	P35542.A0A096LPE2	PG 106 (CSAA, SAA2-SAA4, SAA4)
Two copies	-0.0284974	0.0507815	0.574677	-0.128029	0.0710344	14745	P35542.A0A096LPE2	PG 106 (CSAA, SAA2-SAA4, SAA4)
One copy	-0.0463827	0.0174538	0.00787312	-0.0805921	-0.0121734	14745	P35858	Insulin-like growth factor-binding protein complex acid labile subunit
Two copies	-0.0846537	0.0480817	0.0783024	-0.178894	0.00958642	14745	P35858	Insulin-like growth factor-binding protein complex acid labile subunit
One copy	-0.0379361	0.0178878	0.0339406	-0.0729963	-0.00287595	14745	P36955	Pigment epithelium-derived factor
Two copies	-0.00922517	0.0491795	0.851205	-0.105617	0.0871667	14745	P36955	Pigment epithelium-derived factor
One copy	-0.0121891	0.0186369	0.513092	-0.0487174	0.0243392	14745	P36955.I3L4F9.I3L107.I3L4N7	Pigment epithelium-derived factor (G4)
Two copies	-0.095097	0.0515597	0.0651239	-0.196154	0.00595997	14745	P36955.I3L4F9.I3L107.I3L4N7	Pigment epithelium-derived factor (G4)
One copy	-0.0507385	0.0175487	0.00383656	-0.085134	-0.0163431	14745	P36955.I3L4N7	Pigment epithelium-derived factor (G3)
Two copies	-0.0333914	0.0481336	0.487856	-0.127733	0.0609504	14745	P36955.I3L4N7	Pigment epithelium-derived factor (G3)
One copy	-0.0535722	0.0179958	0.00291157	-0.0888441	-0.0183004	14745	P36955.I3L4Z0	Pigment epithelium-derived factor (G5)
Two copies	-0.0689742	0.0492461	0.161333	-0.165497	0.0275482	14745	P36955.I3L4Z0	Pigment epithelium-derived factor (G5)
One copy	-0.0302004	0.0183878	0.100505	-0.0662405	0.00583975	14745	P36955.I3L4Z0.I3L2R7	Pigment epithelium-derived factor (G2)
Two copies	-0.0879693	0.0507532	0.0830466	-0.187446	0.011507	14745	P36955.I3L4Z0.I3L2R7	Pigment epithelium-derived factor (G2)
One copy	-0.0475076	0.0185135	0.0102847	-0.083794	-0.0112211	14745	P36955.I3L4Z0.I3L2R7.I3L425.I3L1U4.I3L3Z3	Pigment epithelium-derived factor (G1)
Two copies	-0.019128	0.0513185	0.709349	-0.119712	0.0814563	14745	P36955.I3L4Z0.I3L2R7.I3L425.I3L1U4.I3L3Z3	Pigment epithelium-derived factor (G1)
One copy	0.00266034	0.0191858	0.889717	-0.0349439	0.0402645	14745	P36980.Q03591.B1AKG0.V9GYE7	PG 66 (CFHR1, CFHL1, FHR1, ...)
Two copies	0.00170767	0.052297	0.973951	-0.100795	0.10421	14745	P36980.Q03591.B1AKG0.V9GYE7	PG 66 (CFHR1, CFHL1, FHR1, ...)
One copy	-0.000598964	0.0192287	0.97515	-0.0382873	0.0370894	14745	P36980.V9GYE7	Complement factor H-related protein 2 (G)
Two copies	0.0217592	0.0528088	0.680311	-0.0817459	0.125264	14745	P36980.V9GYE7	Complement factor H-related protein 2 (G)
One copy	0.0108459	0.0190221	0.568559	-0.0264373	0.0481292	14745	P43251	Biotinidase
Two copies	-0.0249508	0.0526304	0.635447	-0.128106	0.0782049	14745	P43251	Biotinidase
One copy	-0.0834837	0.0184113	5.77731e-06	-0.11957	-0.0473976	14745	P43652	Afamin
Two copies	-0.215399	0.0508194	2.2499e-05	-0.315005	-0.115793	14745	P43652	Afamin
One copy	0.00532286	0.0188859	0.778064	-0.0316935	0.0423393	14745	P48740.F8W876	Mannan-binding lectin serine protease 1 (G)
Two copies	0.0350029	0.0523266	0.50354	-0.0675573	0.137563	14745	P48740.F8W876	Mannan-binding lectin serine protease 1 (G)
One copy	0.0131308	0.0192404	0.49495	-0.0245804	0.0508419	14745	P48740.P09871.A0A087X232.B5MCV4.H0Y5D1.F8W876.C9JMA2	PG 101 (C1S, CRARF, PRSS5, ...)
Two copies	-0.0128703	0.0530174	0.808195	-0.116784	0.0910439	14745	P48740.P09871.A0A087X232.B5MCV4.H0Y5D1.F8W876.C9JMA2	PG 101 (C1S, CRARF, PRSS5, ...)
One copy	0.0333496	0.0187331	0.0750361	-0.00336741	0.0700665	14745	P49908.A0A182DWH7	Selenoprotein P (G)
Two copies	0.00754246	0.0515975	0.88378	-0.0935886	0.108674	14745	P49908.A0A182DWH7	Selenoprotein P (G)
One copy	-0.0180542	0.0183753	0.325842	-0.0540698	0.0179614	14745	P51884	Lumican
Two copies	-0.0817482	0.0508422	0.107861	-0.181399	0.0179025	14745	P51884	Lumican
One copy	0.0841194	0.0190275	9.82746e-06	0.0468255	0.121413	14745	P55056	Apolipoprotein C-IV
Two copies	0.0232122	0.0524326	0.657978	-0.0795556	0.12598	14745	P55056	Apolipoprotein C-IV
One copy	-0.00677047	0.0190907	0.722854	-0.0441882	0.0306473	14745	P59665.P59666	PG 67 (DEFA1,.DEFA2, DEFA3, ...)
Two copies	-0.0541532	0.0526574	0.303759	-0.157362	0.0490554	14745	P59665.P59666	PG 67 (DEFA1,.DEFA2, DEFA3, ...)
One copy	-0.0348778	0.0182923	0.0565603	-0.0707308	0.000975098	14745	P61769.F5H6I0.H0YLF3	Beta-2-microglobulin (G)
Two copies	0.0165791	0.0505487	0.742925	-0.0824963	0.115654	14745	P61769.F5H6I0.H0YLF3	Beta-2-microglobulin (G)
One copy	-0.01526	0.0192133	0.427055	-0.0529181	0.0223981	14745	P68032.P63267.P60709.P63261.P68133.P62736.A6NL76	PG 68 (ACTA, ACTB, ACTC, ...)
Two copies	-0.100917	0.0529735	0.0567746	-0.204745	0.00291131	14745	P68032.P63267.P60709.P63261.P68133.P62736.A6NL76	PG 68 (ACTA, ACTB, ACTC, ...)
One copy	0.00636106	0.0190939	0.739024	-0.0310629	0.0437851	14745	P68871	Hemoglobin subunit beta
Two copies	-0.0258795	0.0526866	0.623287	-0.129145	0.0773863	14745	P68871	Hemoglobin subunit beta
One copy	0.0120103	0.0189596	0.52643	-0.0251506	0.0491711	14745	P68871.F8W6P5	Hemoglobin subunit beta (G1)
Two copies	0.00430991	0.05246	0.934523	-0.0985117	0.107132	14745	P68871.F8W6P5	Hemoglobin subunit beta (G1)
One copy	0.00986973	0.0189967	0.603377	-0.0273637	0.0471032	14745	P68871.F8W6P5.A0A0J9YWK4	Hemoglobin subunit beta (G2)
Two copies	0.0105005	0.0525495	0.84162	-0.0924965	0.113498	14745	P68871.F8W6P5.A0A0J9YWK4	Hemoglobin subunit beta (G2)
One copy	0.0138258	0.0189601	0.465875	-0.023336	0.0509876	14745	P69892.P02042.P02100.P69891.P68871.E9PEW8.E9PBW4.E9PFT6.A8MUF7.F8W6P5	PG 69 (HBD, HBB, HBE1, ...)
Two copies	0.028905	0.0524676	0.581694	-0.0739315	0.131741	14745	P69892.P02042.P02100.P69891.P68871.E9PEW8.E9PBW4.E9PFT6.A8MUF7.F8W6P5	PG 69 (HBD, HBB, HBE1, ...)
One copy	0.0129349	0.0190048	0.496116	-0.0243145	0.0501843	14745	P69905	Hemoglobin subunit alpha
Two copies	0.0211382	0.0525629	0.687573	-0.0818851	0.124161	14745	P69905	Hemoglobin subunit alpha
One copy	0.0188014	0.0190278	0.323103	-0.0184931	0.0560959	14745	P69905.G3V1N2	Hemoglobin subunit alpha (G)
Two copies	-0.000668004	0.0526199	0.989871	-0.103803	0.102467	14745	P69905.G3V1N2	Hemoglobin subunit alpha (G)
One copy	-0.00538534	0.0189553	0.776328	-0.0425378	0.0317671	14745	P78563	Double-stranded RNA-specific editase 1
Two copies	-0.0143251	0.0520379	0.7831	-0.116319	0.0876693	14745	P78563	Double-stranded RNA-specific editase 1
One copy	-0.0141784	0.0185529	0.444741	-0.050542	0.0221853	14745	P80108	Phosphatidylinositol-glycan-specific phospholipase D
Two copies	0.0763215	0.0513247	0.137007	-0.024275	0.176918	14745	P80108	Phosphatidylinositol-glycan-specific phospholipase D
One copy	-0.0339037	0.0187873	0.0711362	-0.0707267	0.00291941	14745	P80748.A0A075B6K5	PG 70 (IGLV3-21, IGLV3-9)
Two copies	-0.0406828	0.051419	0.428827	-0.141464	0.0600984	14745	P80748.A0A075B6K5	PG 70 (IGLV3-21, IGLV3-9)
One copy	-0.0270854	0.0188732	0.15125	-0.0640768	0.00990596	14745	Q02325.P00747.A6PVI2.Q5TEH5	PG 104 (PLG, PLGL, PRGB, ...)
Two copies	-0.128693	0.0519231	0.0131922	-0.230463	-0.0269241	14745	Q02325.P00747.A6PVI2.Q5TEH5	PG 104 (PLG, PLGL, PRGB, ...)
One copy	-0.0386498	0.0181095	0.0328238	-0.0741444	-0.00315526	14745	Q02985.P08603.A0A0D9SG88.Q5TFM2.A0A087WYK9.Q6NSD3	PG 83 (CFH, FHR3, HF, ...)
Two copies	-0.0887753	0.0498881	0.07516	-0.186556	0.00900547	14745	Q02985.P08603.A0A0D9SG88.Q5TFM2.A0A087WYK9.Q6NSD3	PG 83 (CFH, FHR3, HF, ...)
One copy	-0.0249583	0.0193272	0.196582	-0.0628397	0.0129231	14745	Q03591.B1AKG0	Complement factor H-related protein 1 (G)
Two copies	-0.00542969	0.0529619	0.918343	-0.109235	0.0983756	14745	Q03591.B1AKG0	Complement factor H-related protein 1 (G)
One copy	-0.0215473	0.0179275	0.229395	-0.0566852	0.0135905	14745	Q03591.P08603.B1AKG0	PG 72 (CFHR1, CFH, HF, ...)
Two copies	-0.0421783	0.0492729	0.39199	-0.138753	0.0543966	14745	Q03591.P08603.B1AKG0	PG 72 (CFHR1, CFH, HF, ...)
One copy	0.0097432	0.0188856	0.60592	-0.0272726	0.046759	14745	Q04756.D6RAR4	Hepatocyte growth factor activator (G)
Two copies	-0.0891784	0.0525511	0.0896992	-0.192178	0.0138216	14745	Q04756.D6RAR4	Hepatocyte growth factor activator (G)
One copy	0.0310061	0.0183983	0.0919362	-0.00505452	0.0670667	14745	Q06033.A0A087WW43.E7ET33	Inter-alpha-trypsin inhibitor heavy chain H3 (G)
Two copies	0.0318141	0.0506691	0.530083	-0.0674973	0.131125	14745	Q06033.A0A087WW43.E7ET33	Inter-alpha-trypsin inhibitor heavy chain H3 (G)
One copy	-0.026319	0.0188781	0.16327	-0.0633201	0.0106821	14745	Q08380	Galectin-3-binding protein
Two copies	-0.0485811	0.0519507	0.349716	-0.150404	0.0532422	14745	Q08380	Galectin-3-binding protein
One copy	-0.0340698	0.0188612	0.0708639	-0.0710377	0.00289805	14745	Q08380.K7EQT9.K7EKQ5.K7ESM3.K7EP36.K7ES75.K7EN99.K7ERZ6.K7EJD3	Galectin-3-binding protein (G)
Two copies	0.00233114	0.0518712	0.964154	-0.0993364	0.103999	14745	Q08380.K7EQT9.K7EKQ5.K7ESM3.K7EP36.K7ES75.K7EN99.K7ERZ6.K7EJD3	Galectin-3-binding protein (G)
One copy	0.0626748	0.0182006	0.000574136	0.0270015	0.098348	14745	Q13790	Apolipoprotein F
Two copies	0.148867	0.0505128	0.00320742	0.0498625	0.247872	14745	Q13790	Apolipoprotein F
One copy	-0.0321157	0.0189797	0.0906255	-0.0693159	0.00508453	14745	Q14520	Hyaluronan-binding protein 2
Two copies	-0.0136249	0.0526119	0.795659	-0.116744	0.0894944	14745	Q14520	Hyaluronan-binding protein 2
One copy	0.0256821	0.0182878	0.160222	-0.010162	0.0615261	14745	Q14624.B7ZKJ8	Inter-alpha-trypsin inhibitor heavy chain H4 (G2)
Two copies	0.00226446	0.0502219	0.964036	-0.0961704	0.100699	14745	Q14624.B7ZKJ8	Inter-alpha-trypsin inhibitor heavy chain H4 (G2)
One copy	0.0159737	0.0180678	0.376642	-0.0194391	0.0513866	14745	Q14624.H7C0L5.B7ZKJ8	Inter-alpha-trypsin inhibitor heavy chain H4 (G1)
Two copies	0.0307659	0.0495778	0.53489	-0.0664066	0.127938	14745	Q14624.H7C0L5.B7ZKJ8	Inter-alpha-trypsin inhibitor heavy chain H4 (G1)
One copy	-0.0150099	0.0188808	0.426622	-0.0520163	0.0219964	14745	Q15166.F8WD41.C9JZ99	Serum paraoxonase/lactonase 3 (G)
Two copies	0.00710958	0.0514456	0.890085	-0.0937238	0.107943	14745	Q15166.F8WD41.C9JZ99	Serum paraoxonase/lactonase 3 (G)
One copy	-0.0168253	0.0188834	0.372922	-0.0538367	0.0201861	14745	Q15195.P00747.A6PVI2.Q5TEH5	PG 103 (PLG, PLGLA, PRGA, ...)
Two copies	-0.0473963	0.0520323	0.362347	-0.14938	0.054587	14745	Q15195.P00747.A6PVI2.Q5TEH5	PG 103 (PLG, PLGLA, PRGA, ...)
One copy	0.0112301	0.0187834	0.549925	-0.0255854	0.0480455	14745	Q15582.H0Y9D7.H0YAB8.H0Y8L3.S4R3C6	Transforming growth factor-beta-induced protein ig-h3 (G)
Two copies	0.024462	0.0520116	0.638128	-0.0774807	0.126405	14745	Q15582.H0Y9D7.H0YAB8.H0Y8L3.S4R3C6	Transforming growth factor-beta-induced protein ig-h3 (G)
One copy	-0.00278522	0.0186282	0.881146	-0.0392965	0.0337261	14745	Q15848	Adiponectin
Two copies	-0.0663153	0.0516792	0.199418	-0.167607	0.0349759	14745	Q15848	Adiponectin
One copy	0.0123694	0.0189901	0.514813	-0.0248511	0.04959	14745	Q16610	Extracellular matrix protein 1
Two copies	-0.0616458	0.0525349	0.240625	-0.164614	0.0413226	14745	Q16610	Extracellular matrix protein 1
One copy	0.033368	0.0177786	0.0605377	-0.00147817	0.0682141	14745	Q92954.A0A0U1RR20	Proteoglycan 4 (G)
Two copies	-0.0380579	0.0490784	0.438073	-0.134252	0.0581357	14745	Q92954.A0A0U1RR20	Proteoglycan 4 (G)
One copy	0.0186852	0.0187866	0.319929	-0.0181366	0.055507	14745	Q96IY4.A0A087WSY5	Carboxypeptidase B2 (G)
Two copies	0.0367513	0.0521832	0.481262	-0.0655277	0.13903	14745	Q96IY4.A0A087WSY5	Carboxypeptidase B2 (G)
One copy	0.00309882	0.0189662	0.870215	-0.034075	0.0402726	14745	Q96KN2.J3KRP0	Beta-Ala-His dipeptidase (G)
Two copies	-0.0153325	0.0522495	0.76918	-0.117742	0.0870766	14745	Q96KN2.J3KRP0	Beta-Ala-His dipeptidase (G)
One copy	-0.014367	0.0188856	0.446813	-0.0513827	0.0226487	14745	Q96PD5	N-acetylmuramoyl-L-alanine amidase
Two copies	-0.0373194	0.0520105	0.473043	-0.13926	0.0646211	14745	Q96PD5	N-acetylmuramoyl-L-alanine amidase
One copy	0.0285628	0.0187873	0.128429	-0.0082603	0.0653859	14745	Q96PD5.M0R2W8.M0QYW3	N-acetylmuramoyl-L-alanine amidase (G)
Two copies	0.0250726	0.0521468	0.630652	-0.0771351	0.12728	14745	Q96PD5.M0R2W8.M0QYW3	N-acetylmuramoyl-L-alanine amidase (G)
One copy	-0.0131834	0.0187657	0.482351	-0.0499642	0.0235974	14745	Q99459	Cell division cycle 5-like protein
Two copies	0.0411013	0.0514707	0.424558	-0.0597812	0.141984	14745	Q99459	Cell division cycle 5-like protein
One copy	-0.0217084	0.0189054	0.25086	-0.058763	0.0153462	14745	Q9BXR6	Complement factor H-related protein 5
Two copies	-0.133395	0.0524257	0.0109449	-0.236149	-0.0306404	14745	Q9BXR6	Complement factor H-related protein 5
One copy	0.0127261	0.0192655	0.508893	-0.0250343	0.0504864	14745	Q9BXR6.Q03591.B1AKG0	PG 71 (CFHR1, CFHL, FHR1, ...)
Two copies	-0.0091227	0.0527713	0.862752	-0.112555	0.0943091	14745	Q9BXR6.Q03591.B1AKG0	PG 71 (CFHR1, CFHL, FHR1, ...)
One copy	-0.025741	0.0188226	0.171451	-0.0626334	0.0111513	14745	Q9NP80.A0A0C4DG51	Calcium-independent phospholipase A2-gamma (G)
Two copies	0.029036	0.0521894	0.577966	-0.0732552	0.131327	14745	Q9NP80.A0A0C4DG51	Calcium-independent phospholipase A2-gamma (G)
One copy	-0.0155059	0.0188824	0.411543	-0.0525154	0.0215036	14745	Q9NZP8.F5H2Z5.F5GWF3	Complement C1r subcomponent-like protein (G1)
Two copies	-0.129884	0.0524158	0.0132137	-0.232619	-0.0271492	14745	Q9NZP8.F5H2Z5.F5GWF3	Complement C1r subcomponent-like protein (G1)
One copy	-0.020775	0.0187462	0.267766	-0.0575176	0.0159676	14745	Q9NZP8.H0YFL7	Complement C1r subcomponent-like protein (G2)
Two copies	-0.0434674	0.0519213	0.402492	-0.145233	0.0582983	14745	Q9NZP8.H0YFL7	Complement C1r subcomponent-like protein (G2)
One copy	-0.0251999	0.0184676	0.172396	-0.0613965	0.0109966	14745	Q9UGM5.E9PG08	Fetuin-B (G)
Two copies	0.00476515	0.0506968	0.925115	-0.0946005	0.104131	14745	Q9UGM5.E9PG08	Fetuin-B (G)
One copy	0.0364225	0.0190706	0.0561491	-0.000955889	0.0738008	14745	Q9UK55.G3V2W1	Protein Z-dependent protease inhibitor (G)
Two copies	0.0417296	0.0527272	0.428696	-0.0616157	0.145075	14745	Q9UK55.G3V2W1	Protein Z-dependent protease inhibitor (G)
One copy	0.0114265	0.0190565	0.548765	-0.0259242	0.0487772	14745	Q9Y5Y7	Lymphatic vessel endothelial hyaluronic acid receptor 1
Two copies	-0.0471317	0.0526844	0.370998	-0.150393	0.0561296	14745	Q9Y5Y7	Lymphatic vessel endothelial hyaluronic acid receptor 1
One copy	-0.0110153	0.0190444	0.562993	-0.0483422	0.0263117	14745	S4R460.A0A0B4J2B5	Immunoglobulin heavy variable 3/OR16-9 (G)
Two copies	0.0243582	0.052549	0.642982	-0.0786379	0.127354	14745	S4R460.A0A0B4J2B5	Immunoglobulin heavy variable 3/OR16-9 (G)

### Sheet: Table S9
id	Name	Outcome	Hazard_Ratio	ci.lower	ci.upper	P	N_cases	N_controls	local	global
Q15848	Adiponectin	Dementia	1.01	0.87	1.17	0.93215	216	6911	0.627193	0.670199
P43652	Afamin	Dementia	0.98	0.85	1.14	0.834477	216	6911	0.889492	0.718945
P02763	Alpha-1-acid glycoprotein 1	Dementia	0.9	0.78	1.04	0.165713	216	6911	0.223736	0.385285
P19652	Alpha-1-acid glycoprotein 2	Dementia	1.01	0.87	1.17	0.928579	216	6911	0.490138	0.588104
P01009	Alpha-1-antitrypsin	Dementia	1.01	0.87	1.17	0.914961	216	6911	0.393463	0.578076
P04217	Alpha-1B-glycoprotein	Dementia	1.03	0.74	1.45	0.856248	216	6911	0.478096	0.630244
P02765	Alpha-2-HS-glycoprotein	Dementia	1.07	0.92	1.24	0.401431	216	6911	0.1057	0.279057
P01023	Alpha-2-macroglobulin	Dementia	1.15	0.92	1.42	0.217549	216	6911	0.167642	0.444348
P01019	Angiotensinogen	Dementia	0.95	0.82	1.11	0.526982	216	6911	0.76993	0.713536
P01008	Antithrombin-III	Dementia	1.01	0.87	1.18	0.852993	216	6911	0.0398406	0.126905
P02647	Apolipoprotein A-I	Dementia	0.94	0.8	1.09	0.392317	216	6911	0.587694	0.666944
P06727	Apolipoprotein A-IV	Dementia	1.05	0.9	1.22	0.529871	216	6911	0.766079	0.712107
P04114	Apolipoprotein B-100	Dementia	0.94	0.81	1.08	0.377443	216	6911	0.196958	0.455175
P55056	Apolipoprotein C-IV	Dementia	1.2	1.03	1.39	0.0191887	216	6911	0.0482422	0.195089
P02649	Apolipoprotein E	Dementia	0.56	0.39	0.8	0.00160608	216	6911	0.762685	0.744448
Q13790	Apolipoprotein F	Dementia	0.99	0.85	1.14	0.861006	216	6911	0.0959622	0.260617
O14791	Apolipoprotein L1	Dementia	0.97	0.82	1.14	0.68806	216	6911	0.00428356	0.0340253
O95445	Apolipoprotein M	Dementia	0.86	0.74	1.01	0.0588649	216	6911	0.977526	0.718126
O75882	Attractin	Dementia	1.02	0.87	1.18	0.828053	216	6911	0.792209	0.709143
P02749	Beta-2-glycoprotein 1	Dementia	1.19	1.02	1.39	0.0241668	216	6911	0.0441458	0.182433
P43251	Biotinidase	Dementia	0.94	0.8	1.09	0.396726	216	6911	0.419599	0.554813
P04003	C4b-binding protein alpha chain	Dementia	1.07	0.93	1.24	0.358524	216	6911	0.976995	0.692236
P20851	C4b-binding protein beta chain	Dementia	1.08	0.93	1.25	0.311567	216	6911	0.91326	0.6981
O43866	CD5 antigen-like	Dementia	0.84	0.73	0.98	0.0251644	216	6911	0.33806	0.523388
P15169	Carboxypeptidase N catalytic chain	Dementia	0.89	0.77	1.04	0.140546	216	6911	0.219884	0.397939
P22792	Carboxypeptidase N subunit 2	Dementia	0.67	0.47	0.96	0.027625	216	6911	0.509884	0.677977
Q99459	Cell division cycle 5-like protein	Dementia	0.96	0.83	1.11	0.579441	216	6911	0.696777	0.66379
P00450	Ceruloplasmin	Dementia	0.97	0.83	1.13	0.695447	216	6911	0.48549	0.580218
P00740	Coagulation factor IX	Dementia	0.99	0.85	1.15	0.905133	216	6911	0.110489	0.23859
P00742	Coagulation factor X	Dementia	0.89	0.76	1.03	0.120735	216	6911	0.416708	0.613065
P00748	Coagulation factor XII	Dementia	1.01	0.87	1.17	0.87584	216	6911	0.539925	0.612875
P05160	Coagulation factor XIII B chain	Dementia	0.91	0.78	1.05	0.19339	216	6911	0.54991	0.614391
P02747	Complement C1q subcomponent subunit C	Dementia	1.03	0.83	1.28	0.79599	216	6911	0.960347	0.802154
P01024	Complement C3	Dementia	1.14	0.98	1.33	0.0859603	216	6911	0.928833	0.674836
P01031	Complement C5	Dementia	0.98	0.84	1.14	0.757866	216	6911	0.868035	0.719743
P13671	Complement component C6	Dementia	0.96	0.83	1.11	0.583587	216	6911	0.138923	0.301843
P10643	Complement component C7	Dementia	1.19	1.02	1.39	0.0272875	216	6911	0.0371383	0.177912
P07357	Complement component C8 alpha chain	Dementia	0.83	0.72	0.96	0.0141944	216	6911	0.728796	0.679117
P07360	Complement component C8 gamma chain	Dementia	0.92	0.79	1.07	0.261432	216	6911	0.698952	0.678115
P02748	Complement component C9	Dementia	0.98	0.84	1.15	0.839089	216	6911	0.753914	0.714315
P08603	Complement factor H	Dementia	1.03	0.88	1.2	0.725784	216	6911	0.678475	0.674959
Q9BXR6	Complement factor H-related protein 5	Dementia	1.02	0.87	1.18	0.822962	216	6911	0.143375	0.33894
P08185	Corticosteroid-binding globulin	Dementia	0.87	0.74	1.02	0.0761461	216	6911	0.157511	0.199852
P78563	Double-stranded RNA-specific editase 1	Dementia	1.02	0.87	1.18	0.841757	216	6911	0.038948	0.111295
Q16610	Extracellular matrix protein 1	Dementia	1.03	0.89	1.19	0.704133	216	6911	0.0506532	0.142118
P02671	Fibrinogen alpha chain	Dementia	0.97	0.84	1.12	0.659975	216	6911	0.598944	0.584562
P02751	Fibronectin	Dementia	1.05	0.91	1.22	0.509892	216	6911	0.520022	0.630188
B1AHL2	Fibulin-1	Dementia	1.06	0.91	1.23	0.476422	216	6911	0.258591	0.507941
P23142	Fibulin-1	Dementia	1.04	0.9	1.21	0.583659	216	6911	0.59701	0.675787
O75636	Ficolin-3	Dementia	0.95	0.81	1.11	0.493779	216	6911	0.219085	0.445622
Q08380	Galectin-3-binding protein	Dementia	1.05	0.9	1.22	0.531585	216	6911	0.809374	0.713198
P06396	Gelsolin	Dementia	1.07	0.92	1.24	0.376597	216	6911	0.826711	0.711536
P69905	Hemoglobin subunit alpha	Dementia	0.96	0.83	1.11	0.571711	216	6911	0.380703	0.52425
P68871	Hemoglobin subunit beta	Dementia	0.96	0.83	1.1	0.54381	216	6911	0.131821	0.286173
P02042	Hemoglobin subunit delta	Dementia	1.03	0.89	1.19	0.739914	216	6911	0.491933	0.594842
P02790	Hemopexin	Dementia	1.08	0.93	1.26	0.320024	216	6911	0.0057531	0.0387149
P05546	Heparin cofactor 2	Dementia	1	0.86	1.16	0.98951	216	6911	0.102247	0.309858
P04196	Histidine-rich glycoprotein	Dementia	0.96	0.82	1.11	0.560168	216	6911	0.186766	0.37259
Q14520	Hyaluronan-binding protein 2	Dementia	0.96	0.82	1.11	0.570259	216	6911	0.0776097	0.239735
A0A0G2JRQ6	Ig-like domain-containing protein	Dementia	0.99	0.85	1.15	0.872754	216	6911	0.636421	0.67366
A0A0J9YY99	Ig-like domain-containing protein	Dementia	0.99	0.85	1.15	0.894792	216	6911	0.756174	0.690794
A0A0G2JMB2	Immunoglobulin heavy constant alpha 2	Dementia	0.98	0.84	1.15	0.845608	216	6911	0.981799	0.713551
A0A0C4DH29	Immunoglobulin heavy variable 1-3	Dementia	0.83	0.59	1.18	0.306367	216	6911	0.905151	0.760157
A0A0A0MS14	Immunoglobulin heavy variable 1-45	Dementia	0.89	0.76	1.03	0.120899	216	6911	0.824119	0.668158
P01743	Immunoglobulin heavy variable 1-46	Dementia	0.95	0.82	1.1	0.486918	216	6911	0.446195	0.603759
P01742	Immunoglobulin heavy variable 1-69	Dementia	1.02	0.88	1.19	0.767677	216	6911	0.993583	0.713157
A0A0B4J1V2	Immunoglobulin heavy variable 2-26	Dementia	0.99	0.85	1.15	0.897032	216	6911	0.353653	0.542285
P01762	Immunoglobulin heavy variable 3-11	Dementia	1.04	0.89	1.21	0.644972	216	6911	0.0467429	0.146619
P01766	Immunoglobulin heavy variable 3-13	Dementia	0.88	0.76	1.02	0.0873327	216	6911	0.0230009	0.0717176
A0A0B4J1V0	Immunoglobulin heavy variable 3-15	Dementia	0.94	0.81	1.09	0.414656	216	6911	0.980032	0.703594
A0A0A0MS15	Immunoglobulin heavy variable 3-49	Dementia	0.98	0.85	1.14	0.805116	216	6911	0.57904	0.632297
A0A0J9YX35	Immunoglobulin heavy variable 3-64D	Dementia	0.91	0.78	1.05	0.195997	216	6911	0.483512	0.569991
P01780	Immunoglobulin heavy variable 3-7	Dementia	0.91	0.79	1.06	0.238596	216	6911	0.608687	0.652825
A0A075B7B8	Immunoglobulin heavy variable 3/OR16-12	Dementia	0.98	0.85	1.13	0.783132	216	6911	0.887441	0.704348
A0A0C4DH34	Immunoglobulin heavy variable 4-28	Dementia	0.98	0.84	1.13	0.765433	216	6911	0.379473	0.502817
A0A0C4DH38	Immunoglobulin heavy variable 5-51	Dementia	0.96	0.84	1.11	0.619062	216	6911	0.977372	0.709676
A0A0B4J1U7	Immunoglobulin heavy variable 6-1	Dementia	0.91	0.78	1.05	0.189937	216	6911	0.220107	0.395999
P01834	Immunoglobulin kappa constant	Dementia	0.87	0.75	1.02	0.0810161	216	6911	0.314227	0.537226
A0A0A0MT89	Immunoglobulin kappa joining 1	Dementia	0.95	0.81	1.1	0.4583	216	6911	0.293514	0.45298
P04430	Immunoglobulin kappa variable 1-16	Dementia	0.87	0.75	1.01	0.0617346	216	6911	0.179589	0.350827
P01602	Immunoglobulin kappa variable 1-5	Dementia	0.88	0.76	1.02	0.0949706	216	6911	0.295382	0.449985
P06310	Immunoglobulin kappa variable 2-30	Dementia	0.96	0.83	1.12	0.634095	216	6911	0.864599	0.712421
P01619	Immunoglobulin kappa variable 3-20	Dementia	0.85	0.73	0.98	0.027714	216	6911	0.657799	0.612049
A0A087WSY6	Immunoglobulin kappa variable 3D-15	Dementia	0.98	0.85	1.14	0.825778	216	6911	0.936179	0.711834
A0A0C4DH25	Immunoglobulin kappa variable 3D-20	Dementia	0.88	0.76	1.02	0.0820767	216	6911	0.854629	0.689574
P06312	Immunoglobulin kappa variable 4-1	Dementia	0.84	0.72	0.98	0.0293964	216	6911	0.940363	0.672003
A0M8Q6	Immunoglobulin lambda constant 7	Dementia	1.03	0.89	1.19	0.700016	216	6911	0.626712	0.6585
P01703	Immunoglobulin lambda variable 1-40	Dementia	1.07	0.93	1.24	0.343253	216	6911	0.172956	0.365796
P01700	Immunoglobulin lambda variable 1-47	Dementia	1.02	0.73	1.42	0.911733	216	6911	0.875726	0.763175
P01701	Immunoglobulin lambda variable 1-51	Dementia	0.99	0.85	1.14	0.853928	216	6911	0.103112	0.237012
P01706	Immunoglobulin lambda variable 2-11	Dementia	1.09	0.94	1.27	0.249135	216	6911	0.769745	0.709641
A0A075B6J9	Immunoglobulin lambda variable 2-18	Dementia	0.91	0.79	1.06	0.227552	216	6911	0.445908	0.537061
P01705	Immunoglobulin lambda variable 2-23	Dementia	0.91	0.78	1.05	0.194012	216	6911	0.346319	0.485023
P01709	Immunoglobulin lambda variable 2-8	Dementia	0.98	0.85	1.13	0.788829	216	6911	0.550416	0.629799
P01714	Immunoglobulin lambda variable 3-19	Dementia	0.92	0.8	1.07	0.274396	216	6911	0.782292	0.659342
P01718	Immunoglobulin lambda variable 3-27	Dementia	1.02	0.87	1.18	0.827966	216	6911	0.703943	0.670758
A0A075B6I1	Immunoglobulin lambda variable 4-60	Dementia	0.95	0.82	1.11	0.528479	216	6911	0.718199	0.692453
A0A075B6H9	Immunoglobulin lambda variable 4-69	Dementia	0.94	0.81	1.09	0.403131	216	6911	0.165173	0.365076
P04211	Immunoglobulin lambda variable 7-43	Dementia	0.88	0.76	1.02	0.0917184	216	6911	0.932042	0.695878
A0A075B6I0	Immunoglobulin lambda variable 8-61	Dementia	0.91	0.79	1.05	0.199853	216	6911	0.365788	0.516658
P01344	Insulin-like growth factor 2	Dementia	1	0.86	1.16	0.958897	216	6911	0.906492	0.713351
P35858	Insulin-like growth factor-binding protein complex acid labile subunit	Dementia	0.89	0.76	1.04	0.147595	216	6911	0.517218	0.695581
P19827	Inter-alpha-trypsin inhibitor heavy chain H1	Dementia	1.03	0.89	1.2	0.668983	216	6911	0.231561	0.397735
P29622	Kallistatin	Dementia	1.23	1.05	1.43	0.00976552	216	6911	0.29024	0.449959
P01042	Kininogen-1	Dementia	1.03	0.89	1.2	0.695714	216	6911	0.699408	0.702402
P14151	L-selectin	Dementia	0.89	0.77	1.04	0.150499	216	6911	0.47843	0.615667
P02750	Leucine-rich alpha-2-glycoprotein	Dementia	1.02	0.88	1.19	0.75246	216	6911	0.0815227	0.252454
P18428	Lipopolysaccharide-binding protein	Dementia	0.94	0.81	1.09	0.407656	216	6911	0.109681	0.18829
P51884	Lumican	Dementia	0.97	0.83	1.12	0.653661	216	6911	0.672443	0.699326
Q9Y5Y7	Lymphatic vessel endothelial hyaluronic acid receptor 1	Dementia	0.95	0.82	1.1	0.505178	216	6911	0.289324	0.49044
P08571	Monocyte differentiation antigen CD14	Dementia	1.07	0.92	1.25	0.358105	216	6911	0.83105	0.721049
Q96PD5	N-acetylmuramoyl-L-alanine amidase	Dementia	1.09	0.94	1.27	0.237463	216	6911	0.94216	0.70112
P04180	Phosphatidylcholine-sterol acyltransferase	Dementia	1	0.86	1.17	0.972708	216	6911	0.949612	0.713945
P80108	Phosphatidylinositol-glycan-specific phospholipase D	Dementia	1.14	0.98	1.33	0.0807189	216	6911	0.855436	0.677691
P36955	Pigment epithelium-derived factor	Dementia	1.09	0.94	1.27	0.273678	216	6911	0.713034	0.700143
P00747	Plasminogen	Dementia	1.13	0.97	1.33	0.117962	216	6911	0.335949	0.381302
P02775	Platelet basic protein	Dementia	1.11	0.96	1.29	0.149515	216	6911	0.824722	0.660892
P20742	Pregnancy zone protein	Dementia	1.09	0.94	1.27	0.241406	216	6911	0.0235099	0.120975
A0A0C4DH35	Probable non-functional immunoglobulin heavy variable 3-35	Dementia	1.03	0.89	1.19	0.688954	216	6911	0.859351	0.71088
A0A0C4DH36	Probable non-functional immunoglobulin heavy variable 3-38	Dementia	0.97	0.83	1.12	0.647051	216	6911	0.668045	0.67175
A0A075B6H7	Probable non-functional immunoglobulin kappa variable 3-7	Dementia	0.91	0.79	1.06	0.224194	216	6911	0.278059	0.462614
P02760	Protein AMBP	Dementia	1.08	0.94	1.25	0.287775	216	6911	0.759592	0.676973
P00734	Prothrombin	Dementia	0.96	0.83	1.12	0.630848	216	6911	0.0109902	0.0697462
P02787	Serotransferrin	Dementia	1.11	0.96	1.29	0.170239	216	6911	0.367423	0.536644
P02743	Serum amyloid P-component	Dementia	0.92	0.78	1.07	0.283684	216	6911	0.00842353	0.0263513
P27169	Serum paraoxonase/arylesterase 1	Dementia	0.9	0.77	1.05	0.181501	216	6911	0.11618	0.348685
P07996	Thrombospondin-1	Dementia	1	0.86	1.16	0.983617	216	6911	0.350661	0.524673
P05543	Thyroxine-binding globulin	Dementia	1.08	0.93	1.25	0.33595	216	6911	0.454673	0.585899
C9JB55	Transferrin	Dementia	1.14	0.98	1.32	0.0952121	216	6911	0.706135	0.69058
D6RF35	Vitamin D-binding protein	Dementia	1	0.86	1.16	0.992232	216	6911	0.352881	0.529073
P04004	Vitronectin	Dementia	1.11	0.95	1.29	0.177483	216	6911	0.963696	0.687597
P25311	Zinc-alpha-2-glycoprotein	Dementia	1.03	0.74	1.45	0.849795	216	6911	0.539914	0.735096
P04275	von Willebrand factor	Dementia	0.97	0.84	1.13	0.706319	216	6911	0.920656	0.71165
P02768.A0A0C4DGB6.D6RHD5.H7C013.H0YA55.B7WNR0	Albumin (G1)	Dementia	0.94	0.81	1.1	0.448915	216	6911	0.946536	0.708662
P02768.A0A0C4DGB6.D6RHD5.H0YA55.B7WNR0.C9JKR2	Albumin (G2)	Dementia	0.99	0.85	1.16	0.922342	216	6911	0.0935957	0.24307
P02768.A0A0C4DGB6.H7C013.A0A087WWT3	Albumin (G3)	Dementia	1.03	0.88	1.2	0.751276	216	6911	0.312369	0.518025
P02768.A0A0C4DGB6.H7C013.H0YA55	Albumin (G4)	Dementia	1.06	0.91	1.23	0.437264	216	6911	0.918659	0.724987
P02768.A0A0C4DGB6.H7C013.A0A087WWT3.B7WNR0.C9JKR2	Albumin (G5)	Dementia	0.97	0.83	1.13	0.701023	216	6911	0.959089	0.710255
P02768.D6RHD5.H0YA55.A0A087WWT3.B7WNR0.C9JKR2	Albumin (G6)	Dementia	1.03	0.88	1.2	0.690435	216	6911	0.717648	0.690425
P02768.A0A0C4DGB6.D6RHD5.H0YA55.B7WNR0	Albumin (G7)	Dementia	1.03	0.89	1.19	0.686911	216	6911	0.192654	0.377662
P02768.A0A0C4DGB6.H7C013	Albumin (G8)	Dementia	1.02	0.87	1.18	0.840707	216	6911	0.338334	0.54484
P02768.A0A0C4DGB6.D6RHD5.H0YA55.A0A087WWT3.B7WNR0.C9JKR2	Albumin (G9)	Dementia	0.99	0.85	1.15	0.885573	216	6911	0.135592	0.324823
P19652.P02763	PG 49 (AGP1, AGP2, ORM1, ORM2)	Dementia	0.94	0.81	1.08	0.366703	216	6911	0.0561562	0.175109
P01011.A0A087WY93.G3V3A0	Alpha-1-antichymotrypsin (G1)	Dementia	1.07	0.93	1.24	0.337037	216	6911	0.187834	0.424931
P01011.G3V595.A0A087WY93.G3V3A0	Alpha-1-antichymotrypsin (G2)	Dementia	1.02	0.88	1.18	0.763179	216	6911	0.908084	0.707728
P01011.G3V595.G3V3A0	Alpha-1-antichymotrypsin (G3)	Dementia	1.14	0.82	1.6	0.431449	216	6911	0.598565	0.718465
P01011.G3V3A0	Alpha-1-antichymotrypsin (G4)	Dementia	1.03	0.89	1.19	0.718864	216	6911	0.02225	0.111503
P01011.G3V595	Alpha-1-antichymotrypsin (G5)	Dementia	1.06	0.91	1.23	0.473686	216	6911	0.00460808	0.0340026
P01009.A0A0G2JRN3.A0A024R6I7	Alpha-1-antitrypsin (G1)	Dementia	1.11	0.96	1.28	0.17599	216	6911	0.83673	0.687513
P01009.P20848.A0A024R6I7.A0A0G2JPK4	PG 50 (SERPINA1, SERPINA2, ATR, …)	Dementia	1.03	0.89	1.19	0.725424	216	6911	0.869119	0.718279
P01009.A0A0G2JRN3.G3V2B9.A0A024R6I7	Alpha-1-antitrypsin (G2)	Dementia	1.07	0.92	1.24	0.369836	216	6911	0.324097	0.596903
P01009.A0A0G2JRN3.G3V5R8.G3V387.A0A024R6I7.G3V544.A0A0B4J278	Alpha-1-antitrypsin (G3)	Dementia	1.11	0.97	1.29	0.13934	216	6911	0.671925	0.652135
P01009.A0A024R6I7	Alpha-1-antitrypsin (G4)	Dementia	1.15	1	1.34	0.0573584	216	6911	0.372116	0.624299
P20848.G3V2B9	PG 65 (ARGS, ATR, SERPINA1, ...)	Dementia	1.01	0.88	1.17	0.873997	216	6911	0.0523821	0.13633
P04217.M0R009	Alpha-1B-glycoprotein (G)	Dementia	1.04	0.89	1.21	0.606734	216	6911	0.56979	0.608845
P02765.C9JV77	Alpha-2-HS-glycoprotein (G)	Dementia	1.09	0.93	1.27	0.28442	216	6911	0.839491	0.706842
P08697.A0A0J9YWQ3.A0A0G2JPA8.C9JPV4	Alpha-2-antiplasmin (G1)	Dementia	0.96	0.82	1.12	0.570883	216	6911	0.486546	0.520027
P08697.A0A0J9YWQ3.C9JPV4.C9JMH6.A0A0J9YY65	Alpha-2-antiplasmin (G2)	Dementia	0.89	0.76	1.04	0.143514	216	6911	0.263106	0.524412
P08697.A0A0G2JPA8.C9JMH6.A0A0J9YY65	Alpha-2-antiplasmin (G3)	Dementia	0.92	0.78	1.07	0.279763	216	6911	0.468997	0.66262
P08697.A0A0G2JPA8	Alpha-2-antiplasmin (G4)	Dementia	1.03	0.89	1.2	0.659531	216	6911	0.314111	0.517254
P08697.A0A0J9YWQ3.A0A0G2JPA8.C9JPV4.C9JMH6.A0A0J9YY65	Alpha-2-antiplasmin (G5)	Dementia	1	0.82	1.23	0.970777	216	6911	0.0669179	0.243551
P01023.P20742	PG 73 (A2M, CPAMD5, PZP, ...)	Dementia	1.07	0.91	1.24	0.418048	216	6911	0.107647	0.339406
P01023.F8W7L3	Alpha-2-macroglobulin (G1)	Dementia	1.08	0.93	1.26	0.328385	216	6911	0.0429288	0.1867
P01023.F5H1E8.F8W7L3	Alpha-2-macroglobulin (G2)	Dementia	1.04	0.9	1.21	0.565898	216	6911	0.78585	0.726337
P01023.H0YFH1	Alpha-2-macroglobulin (G3)	Dementia	1.1	0.94	1.28	0.243341	216	6911	0.137347	0.398828
P01008.Q8TCE1	Antithrombin-III (G)	Dementia	1.12	0.96	1.31	0.139272	216	6911	0.00627895	0.0279333
P02647.F8W696	Apolipoprotein A-I (G)	Dementia	0.89	0.71	1.11	0.288887	216	6911	0.790123	0.797137
P02652.V9GYM3.V9GYS1.V9GYG9.V9GYC1.V9GYE3	Apolipoprotein A-II (G1)	Dementia	0.99	0.85	1.16	0.887319	216	6911	0.211756	0.473285
P02652.V9GYM3.V9GYS1.V9GYG9.V9GYC1	Apolipoprotein A-II (G2)	Dementia	1	0.86	1.17	0.956167	216	6911	0.0153226	0.0842296
P02652.V9GYM3.V9GYG9.V9GYE3	Apolipoprotein A-II (G3)	Dementia	1	0.86	1.17	0.993489	216	6911	0.0399766	0.171076
P04114.A8MUN2	Apolipoprotein B-100 (G)	Dementia	0.91	0.79	1.06	0.219917	216	6911	0.666206	0.713761
P02654.K7ERI9	Apolipoprotein C-I (G1)	Dementia	1.03	0.88	1.2	0.700105	216	6911	0.953638	0.712544
P02654.K7EJI9.K7ERI9.K7EKP1.K7ELM9.K7EPF9	Apolipoprotein C-I (G2)	Dementia	1.05	0.9	1.23	0.509232	216	6911	0.982795	0.709047
P02654.K7EJI9.K7ERI9.K7ELM9.K7EPF9	Apolipoprotein C-I (G3)	Dementia	0.96	0.83	1.12	0.613038	216	6911	0.415766	0.587076
P02655.K7ER74.A0A024R0T9	PG 74 (APOC2, APC2, APOC4-APOC2)	Dementia	0.88	0.75	1.02	0.0855011	216	6911	0.101649	0.299785
P02655.V9GYJ8.K7ER74.Q6P163.A0A024R0T9	PG 75 (APOC2, APC2, APOC4-APOC2)	Dementia	0.9	0.77	1.04	0.163751	216	6911	0.40516	0.625497
P02655.V9GYJ8.K7ER74.A0A024R0T9	PG 76 (APOC2, APC2, APOC4-APOC2)	Dementia	0.87	0.75	1.01	0.0691706	216	6911	0.0010025	0.00948068
P02655.K7ER74.Q6P163.A0A024R0T9	PG 77 (APOC2, APC2, APOC4-APOC2)	Dementia	0.82	0.7	0.95	0.0103622	216	6911	0.153347	0.383428
P02656.B0YIW2	Apolipoprotein C-III (G)	Dementia	0.96	0.82	1.11	0.5613	216	6911	0.194959	0.440248
P05090.C9JF17.C9JX71	Apolipoprotein D (G1)	Dementia	1.03	0.89	1.2	0.68604	216	6911	0.224228	0.350692
P05090.C9JF17	Apolipoprotein D (G2)	Dementia	0.95	0.82	1.11	0.522269	216	6911	0.682835	0.608664
P02649.E7ERP7.H0Y7L5.E9PEV4	Apolipoprotein E (G1)	Dementia	0.89	0.77	1.04	0.155503	216	6911	0.195301	0.421367
P02649.H0Y7L5	Apolipoprotein E (G2)	Dementia	0.57	0.4	0.82	0.00266214	216	6911	0.344055	0.586962
O95445.Q5SRP5	Apolipoprotein M (G)	Dementia	0.96	0.83	1.11	0.562319	216	6911	0.11266	0.331206
P08519.A0A087WWY0	Apolipoprotein (G)	Dementia	1.04	0.9	1.2	0.610241	216	6911	0.385864	0.547338
P02749.J3QLI0.J3KS17	Beta-2-glycoprotein 1 (G1)	Dementia	1.19	1.02	1.38	0.0230741	216	6911	0.0608585	0.212882
P02749.J3QRN2	Beta-2-glycoprotein 1 (G2)	Dementia	1.22	0.86	1.72	0.268215	216	6911	0.643292	0.731735
P02749.J3QLI0.J3QRN2	Beta-2-glycoprotein 1 (G3)	Dementia	1.17	1	1.36	0.0493022	216	6911	0.259735	0.452688
P02749.J3KS17	Beta-2-glycoprotein 1 (G4)	Dementia	1.22	1.05	1.41	0.0106396	216	6911	0.23675	0.458329
P61769.F5H6I0.H0YLF3	Beta-2-microglobulin (G)	Dementia	1.05	0.9	1.23	0.505922	216	6911	0.388179	0.641126
Q96KN2.J3KRP0	Beta-Ala-His dipeptidase (G)	Dementia	0.84	0.72	0.98	0.0242328	216	6911	0.947535	0.717541
P04003.A6PVY5	C4b-binding protein alpha chain (G1)	Dementia	1.07	0.92	1.25	0.365845	216	6911	0.549607	0.591573
P04003.A6PVY5.F2Z2V7	C4b-binding protein alpha chain (G2)	Dementia	1.08	0.93	1.25	0.310278	216	6911	0.839409	0.663304
P20851.Q5VVQ7	C4b-binding protein beta chain (G)	Dementia	1.07	0.92	1.24	0.396695	216	6911	0.0709414	0.208691
P16070.H0YDW7.H0YD13.H0YCV9.H0YD17.H0YDX6.H0Y5E4.H0Y2P0	CD44 antigen (G)	Dementia	0.91	0.78	1.05	0.205133	216	6911	0.747286	0.695995
Q9NP80.A0A0C4DG51	Calcium-independent phospholipase A2-gamma (G)	Dementia	0.94	0.81	1.1	0.453451	216	6911	0.103227	0.246234
P00915.E5RH81.E5RFE7.E5RHP7.H0YBE2.E5RJF6.E5RJI8	Carbonic anhydrase 1 (G)	Dementia	0.97	0.84	1.13	0.713808	216	6911	0.43228	0.548859
Q96IY4.A0A087WSY5	Carboxypeptidase B2 (G)	Dementia	1.17	0.85	1.61	0.340573	216	6911	0.564681	0.706558
P15169.B1AP58	Carboxypeptidase N catalytic chain (G)	Dementia	0.97	0.83	1.13	0.687018	216	6911	0.150711	0.328651
P00450.E9PFZ2	Ceruloplasmin (G1)	Dementia	1	0.85	1.18	0.985504	216	6911	0.114911	0.19901
P00450.H7C5N5.H7C5R1.E9PFZ2	Ceruloplasmin (G2)	Dementia	1.01	0.86	1.19	0.88899	216	6911	0.538676	0.573392
P00450.H7C5R1	Ceruloplasmin (G3)	Dementia	1.1	0.94	1.28	0.235586	216	6911	0.641252	0.649147
P00450.D6RE86.E9PFZ2	Ceruloplasmin (G4)	Dementia	1.02	0.87	1.2	0.824226	216	6911	0.379617	0.488969
P00450.H7C5R1.E9PFZ2	Ceruloplasmin (G5)	Dementia	0.95	0.81	1.12	0.547653	216	6911	0.695478	0.625891
P10909.H0YLK8.H0YC35	Clusterin (G1)	Dementia	1	0.86	1.16	0.964023	216	6911	0.165766	0.36353
P10909.E7ETB4.H0YLK8.E7ERK6.E5RJZ5.E5RH61.E5RGB0.E5RG36	Clusterin (G2)	Dementia	0.96	0.83	1.11	0.571175	216	6911	0.841214	0.70675
P10909.H0YAS8	Clusterin (G3)	Dementia	1.04	0.89	1.2	0.640656	216	6911	0.0830511	0.196688
P10909.H0YC35.H0YAS8	Clusterin (G4)	Dementia	1.11	0.95	1.29	0.188064	216	6911	0.118466	0.216072
P10909.H0YC35	Clusterin (G5)	Dementia	1.02	0.87	1.19	0.805191	216	6911	0.28402	0.424379
P10909.E7ETB4.H0YLK8.E7ERK6.H0YC35	Clusterin (G6)	Dementia	1.02	0.88	1.19	0.783965	216	6911	0.869183	0.699573
P10909.H0YLK8.E7ERK6.H0YC35	Clusterin (G7)	Dementia	0.95	0.81	1.1	0.475018	216	6911	0.346493	0.524286
P12259.A0A0A0MRJ7	Coagulation factor V (G)	Dementia	1.1	0.95	1.27	0.209427	216	6911	0.784373	0.705186
P00742.Q5JVE8.B7ZBK1	Coagulation factor X (G)	Dementia	1.08	0.93	1.26	0.293319	216	6911	0.149126	0.37433
P03951.H0Y596	Coagulation factor XI (G)	Dementia	0.89	0.76	1.03	0.120375	216	6911	0.514772	0.622755
P02745.X6RLJ0	Complement C1q subcomponent subunit A (G)	Dementia	1.1	0.94	1.28	0.232684	216	6911	0.0897854	0.240245
P02746.D6R934.A0A0A0MSV6	Complement C1q subcomponent subunit B (G1)	Dementia	1.14	0.81	1.6	0.443643	216	6911	0.646056	0.743314
P02746.D6R934.D6RGJ1.A0A0A0MSV6	Complement C1q subcomponent subunit B (G2)	Dementia	1.03	0.89	1.2	0.659011	216	6911	0.986043	0.713988
P00736.F5H2D0.B4DPQ0	Complement C1r subcomponent (G1)	Dementia	1.01	0.87	1.17	0.940353	216	6911	0.905705	0.713371
P00736.F5H1V0.F5H6Y3.B4DPQ0	Complement C1r subcomponent (G2)	Dementia	1.03	0.89	1.2	0.687609	216	6911	0.119495	0.291474
P00736.F5H1V0.F5H3N3.F5H6Y3.B4DPQ0	Complement C1r subcomponent (G3)	Dementia	1.13	0.97	1.31	0.125909	216	6911	0.138181	0.295726
P00736.F5H1V0.F5H2D0.F5H3N3.F5H6Y3.B4DPQ0	Complement C1r subcomponent (G4)	Dementia	1.04	0.9	1.2	0.580576	216	6911	0.401275	0.554661
Q9NZP8.F5H2Z5.F5GWF3	Complement C1r subcomponent-like protein (G1)	Dementia	1.17	1	1.36	0.0464576	216	6911	0.566676	0.623833
Q9NZP8.H0YFL7	Complement C1r subcomponent-like protein (G2)	Dementia	1.05	0.9	1.22	0.557096	216	6911	0.420984	0.570994
P09871.F8WCZ6.H0Y5D1.F5H7T4	Complement C1s subcomponent (G1)	Dementia	1.04	0.9	1.21	0.571492	216	6911	0.959039	0.715908
P09871.F8WCZ6.A0A087X232.H0Y5D1.F5H7T4	Complement C1s subcomponent (G2)	Dementia	1.01	0.87	1.17	0.90239	216	6911	0.218081	0.408991
P09871.A0A087X232.B5MCV4.H0Y5D1	Complement C1s subcomponent (G3)	Dementia	1.03	0.89	1.2	0.68185	216	6911	0.70114	0.681357
P09871.F8WCZ6.A0A087X232	Complement C1s subcomponent (G4)	Dementia	1.07	0.92	1.24	0.380556	216	6911	0.916963	0.718125
P06681.E9PDZ0.H0Y3H6.E7ETN3.B4E1Z4.A0A0G2JIE7.B4DQI1.A0A0G2JL69	PG 78 (C2)	Dementia	1.01	0.87	1.17	0.92507	216	6911	0.581772	0.643129
P06681.H0Y3H6.F2Z3N2.C9JYQ5.Q8N6L6.B4E1Z4.A0A0G2JHM4.A0A0G2JIE7.A0A0G2JJ82.A0A0G2JL69.A0A0G2JI59.A2ABG0.A0A0G2JK28	PG 79 (C2)	Dementia	0.98	0.84	1.13	0.740358	216	6911	0.937797	0.716761
P06681.H0Y3H6.A0A0G2JIE7.B4DQI1.A0A0G2JL69	Complement C2 (G1)	Dementia	1.04	0.9	1.2	0.604603	216	6911	0.329892	0.512403
P06681.E9PDZ0.H0Y3H6.H0Y868.E7ETN3.B4E1Z4.A0A0G2JIE7.B4DQI1.A0A0G2JL69.A0A0G2JK28	PG 80 (C2)	Dementia	1.08	0.93	1.25	0.292705	216	6911	0.832689	0.705932
P06681.E7ETN3.F2Z3N2.F8WCJ9.Q8N6L6.A0A0G2JJM0.Q5ST52.B4E1Z4	PG 81 (C2)	Dementia	1.03	0.89	1.2	0.680078	216	6911	0.714846	0.693679
P06681.E9PDZ0.H0Y3H6.B4E1Z4.A0A0G2JIE7.B4DQI1.A0A0G2JL69.A0A0G2JK28	PG 82 (C2)	Dementia	1.08	0.93	1.25	0.305065	216	6911	0.620875	0.664142
P06681.E9PDZ0.H0Y868.B4DQI1.A0A0G2JL69.A0A0G2JK28	Complement C2 (G2)	Dementia	1.08	0.93	1.25	0.310104	216	6911	0.0944704	0.244768
P01024.M0QYC8	Complement C3 (G1)	Dementia	1.11	0.95	1.29	0.193375	216	6911	0.982081	0.700093
P01024.M0QXZ3	Complement C3 (G2)	Dementia	1.12	0.96	1.31	0.137199	216	6911	0.806005	0.664243
P01024.M0R1Q1	Complement C3 (G3)	Dementia	1.11	0.96	1.3	0.165403	216	6911	0.750125	0.698351
P01024.M0R0Q9	Complement C3 (G4)	Dementia	1.13	0.98	1.32	0.102387	216	6911	0.990244	0.684912
P0C0L4.A0A140TA32.A0A0G2JPR0.A0A140TA49.A0A140TA44	Complement C4-A (G)	Dementia	1.15	0.99	1.34	0.0666982	216	6911	0.459618	0.59724
P0C0L5.A0A140TA29.F5GXS0.A0A0G2JL54	Complement C4-B (G)	Dementia	1.06	0.91	1.24	0.436398	216	6911	0.0097905	0.0436159
P07358.F5GY80.F5H7G1	Complement component C8 beta chain (G)	Dementia	1	0.86	1.17	0.9718	216	6911	0.457837	0.554119
P07360.Q5SQ08	Complement component C8 gamma chain (G)	Dementia	0.91	0.79	1.06	0.234503	216	6911	0.398155	0.587858
P00746.K7ERG9	Complement factor D (G)	Dementia	1.07	0.92	1.25	0.363085	216	6911	0.46825	0.68427
P08603.A0A0D9SG88	Complement factor H (G1)	Dementia	1.07	0.91	1.24	0.41942	216	6911	0.975579	0.708596
P08603.A0A0D9SG88.Q5TFM2	Complement factor H (G2)	Dementia	1.04	0.89	1.22	0.590895	216	6911	0.427292	0.564206
Q03591.P08603.B1AKG0	PG 72 (CFHR1, CFH, HF, ...)	Dementia	1.03	0.89	1.19	0.703262	216	6911	0.72022	0.682288
Q03591.B1AKG0	Complement factor H-related protein 1 (G)	Dementia	0.96	0.83	1.11	0.544087	216	6911	0.232287	0.430837
P36980.V9GYE7	Complement factor H-related protein 2 (G)	Dementia	0.96	0.83	1.12	0.632188	216	6911	0.611274	0.674084
Q02985.P08603.A0A0D9SG88.Q5TFM2.A0A087WYK9.Q6NSD3	PG 83 (CFH, FHR3, HF, ...)	Dementia	1.01	0.87	1.18	0.884431	216	6911	0.140749	0.344203
P05156.E7ETH0.G3XAM2	Complement factor I (G1)	Dementia	0.93	0.8	1.08	0.350147	216	6911	0.449217	0.626078
P05156.A0A087X0I2.E7ETH0.G3XAM2	Complement factor I (G2)	Dementia	1.12	0.96	1.31	0.154291	216	6911	0.059114	0.209333
P05156.A0A087X0I2.E7ETH0.D6R9Z8.G3XAM2	Complement factor I (G3)	Dementia	1.03	0.88	1.2	0.727784	216	6911	0.0807118	0.240023
P08185.G3V350	Corticosteroid-binding globulin (G1)	Dementia	0.87	0.75	1.02	0.0786411	216	6911	0.262549	0.396824
P08185.G3V350.G3V4V7	Corticosteroid-binding globulin (G2)	Dementia	0.88	0.76	1.02	0.0956094	216	6911	0.606972	0.573233
Q9UGM5.E9PG08	Fetuin-B (G)	Dementia	0.96	0.82	1.12	0.608452	216	6911	0.0678013	0.1481
P02751.H0Y7Z1	Fibronectin (G)	Dementia	1.09	0.94	1.27	0.232972	216	6911	0.991259	0.689041
P23142.B1AHL2	Fibulin-1 (G)	Dementia	0.96	0.82	1.11	0.552052	216	6911	0.821208	0.710557
Q08380.K7EQT9.K7EKQ5.K7ESM3.K7EP36.K7ES75.K7EN99.K7ERZ6.K7EJD3	Galectin-3-binding protein (G)	Dementia	1.01	0.86	1.17	0.933442	216	6911	0.670488	0.669362
P06396.A0A0A0MT01.Q5T0I0.A0A0A0MS51	Gelsolin (G1)	Dementia	1.09	0.93	1.26	0.284276	216	6911	0.0946949	0.252743
P06396.A0A0A0MT01.A0A0U1RQL8.Q5T0I0.A0A0A0MS51	Gelsolin (G2)	Dementia	0.93	0.8	1.08	0.335148	216	6911	0.703748	0.656838
P06396.A0A0A0MT01.Q5T0H8.A0A0A0MS51	Gelsolin (G3)	Dementia	1.02	0.88	1.18	0.791959	216	6911	0.530787	0.635909
P06396.A0A0A0MT01.A0A0A0MS51	Gelsolin (G4)	Dementia	1.06	0.91	1.23	0.451813	216	6911	0.101365	0.201209
P22352.A0A087X1J7.H0YBE4	Glutathione peroxidase 3 (G1)	Dementia	0.93	0.8	1.09	0.377754	216	6911	0.0158913	0.069688
P22352.A0A087X1J7	Glutathione peroxidase 3 (G2)	Dementia	0.89	0.76	1.03	0.117819	216	6911	0.99369	0.712803
P00738.H0Y300.J3QLC9.J3QR68.A0A0C4DGL8.A0A087WU08	Haptoglobin (G1)	Dementia	1.14	0.98	1.32	0.0935986	216	6911	0.895552	0.693981
P00738.J3QLC9.J3QQI8.H3BMJ7.H3BS21.J3KRH2.J3KSV1	Haptoglobin (G2)	Dementia	1.21	1.04	1.41	0.0126846	216	6911	0.91397	0.678089
P00738.H0Y300.J3QLC9.H3BS21.J3QR68.A0A0C4DGL8.A0A087WU08	Haptoglobin (G3)	Dementia	1.12	0.97	1.3	0.130791	216	6911	0.95591	0.694753
P00738.H0Y300.J3QLC9.J3KRH2.J3QR68	Haptoglobin (G4)	Dementia	1.1	0.94	1.28	0.242098	216	6911	0.46949	0.592729
P00739.P00738.H0Y300.J3KTC3.J3QLC9.J3KRH2.J3QR68.A0A0C4DGL8	PG 84 (HP, HPR)	Dementia	1.07	0.92	1.25	0.375304	216	6911	0.594645	0.635838
P00739.P00738.H0Y300.J3KTC3.J3QR68.A0A0C4DGL8	PG 85 (HP, HPR)	Dementia	1.07	0.93	1.25	0.342297	216	6911	0.0479612	0.142404
P00739.P00738.H0Y300.J3QLC9.A0A0A0MRD9.J3QR68.A0A0C4DGL8.A0A087WU08	PG 86 (HP, HPR)	Dementia	1.16	0.99	1.34	0.0617529	216	6911	0.990475	0.702581
P00739.P00738.H0Y300.A0A0A0MRD9.J3QR68.A0A0C4DGL8.A0A087WU08	PG 87 (HP, HPR)	Dementia	1.15	0.99	1.34	0.0644984	216	6911	0.973738	0.699187
P00739.P00738.H0Y300.J3QLC9.A0A0A0MRD9.H3BS21.J3QR68.A0A0C4DGL8.A0A087WU08	PG 88 (HP, HPR)	Dementia	1.13	0.98	1.32	0.100062	216	6911	0.923106	0.698356
P00739.A0A0A0MRD9	Haptoglobin-related protein (G)	Dementia	0.98	0.79	1.21	0.824237	216	6911	0.0558503	0.184862
P69905.G3V1N2	Hemoglobin subunit alpha (G)	Dementia	1	0.87	1.16	0.983531	216	6911	0.493188	0.586242
P68871.F8W6P5	Hemoglobin subunit beta (G1)	Dementia	0.98	0.85	1.14	0.825823	216	6911	0.358423	0.500123
P68871.F8W6P5.A0A0J9YWK4	Hemoglobin subunit beta (G2)	Dementia	1.02	0.88	1.18	0.807731	216	6911	0.293816	0.443288
P02042.P68871	PG 89 (HBB, HBD)	Dementia	0.97	0.84	1.12	0.643417	216	6911	0.217208	0.372893
P02042.E9PEW8.E9PFT6	Hemoglobin subunit delta (G)	Dementia	0.9	0.78	1.04	0.162557	216	6911	0.221223	0.389185
P02790.Q9BS19	PG 90 (HPX)	Dementia	1.01	0.87	1.17	0.932643	216	6911	0.0859981	0.274486
Q04756.D6RAR4	Hepatocyte growth factor activator (G)	Dementia	0.89	0.76	1.03	0.110872	216	6911	0.477515	0.630536
P01591.D6RHJ6.D6RD17	Immunoglobulin J chain (G1)	Dementia	0.89	0.77	1.03	0.131153	216	6911	0.162147	0.302538
P01591.C9JA05.D6RHJ6.D6RD17	Immunoglobulin J chain (G2)	Dementia	0.84	0.73	0.98	0.0240008	216	6911	0.262414	0.430302
P01591.D6RD17	Immunoglobulin J chain (G3)	Dementia	0.88	0.76	1.02	0.0844412	216	6911	0.591295	0.623117
P01876.A0A286YEY1	Immunoglobulin heavy constant alpha 1 (G)	Dementia	0.91	0.78	1.05	0.196226	216	6911	0.391081	0.597017
P01877.A0A0G2JMB2.A0A286YEY5	Immunoglobulin heavy constant alpha 2 (G)	Dementia	0.99	0.85	1.15	0.881672	216	6911	0.744407	0.705972
P01880.A0A0A0MS09	Immunoglobulin heavy constant delta (G)	Dementia	0.98	0.84	1.14	0.7983	216	6911	0.982477	0.71237
P01857.A0A0A0MS08	Immunoglobulin heavy constant gamma 1 (G1)	Dementia	1.03	0.89	1.19	0.699092	216	6911	0.360275	0.570021
P01857.A0A0A0MS08.A0A0A0MS07	Immunoglobulin heavy constant gamma 1 (G2)	Dementia	1.03	0.89	1.19	0.694738	216	6911	0.322955	0.543766
P01859.A0A286YEY4	Immunoglobulin heavy constant gamma 2 (G)	Dementia	0.97	0.83	1.12	0.658393	216	6911	0.645379	0.654431
P01860.A0A286YES1	Immunoglobulin heavy constant gamma 3 (G)	Dementia	0.99	0.86	1.14	0.899741	216	6911	0.0322174	0.0856273
P01861.A0A286YFJ8	Immunoglobulin heavy constant gamma 4 (G)	Dementia	0.95	0.82	1.11	0.520269	216	6911	0.728294	0.672246
P01871.A0A1B0GUU9	Immunoglobulin heavy constant mu (G)	Dementia	0.82	0.71	0.95	0.00801775	216	6911	0.221754	0.432813
P01742.A0A0B4J2H0	PG 91 (IGHV1-69, IGHV1-69D)	Dementia	0.95	0.82	1.11	0.526878	216	6911	0.0744126	0.186843
S4R460.A0A0B4J2B5	Immunoglobulin heavy variable 3/OR16-9 (G)	Dementia	0.94	0.81	1.09	0.414492	216	6911	0.496499	0.614997
P0DP09.A0A0B4J2D9	PG 92 (IGKV1-13, IGKV1D-13)	Dementia	0.88	0.76	1.02	0.0938057	216	6911	0.439981	0.588424
P01594.P01593	PG 93 (IGKV1-33, IGKV1D-33)	Dementia	0.87	0.75	1.01	0.0660522	216	6911	0.441991	0.555699
A0A0C4DH68.A0A075B6R9	PG 94 (IGKV2-24, IGKV2D-24)	Dementia	1.06	0.91	1.23	0.457467	216	6911	0.877841	0.712092
A0A075B6S2.A2NJV5	PG 95 (IGKV2-29, IGKV2D-29)	Dementia	1.05	0.9	1.21	0.550515	216	6911	0.865232	0.71029
P04433.A0A0A0MRZ8	PG 96 (IGKV3-11, IGKV3D-11)	Dementia	0.86	0.75	1	0.051818	216	6911	0.640542	0.646647
P01619.A0A0C4DH25	PG 97 (IGKV3-20, IGKV3D-20)	Dementia	0.84	0.73	0.98	0.0240186	216	6911	0.0745497	0.173025
A0A087WSY6.P01624	PG 98 (IGKV3-15, IGKV3D-15)	Dementia	0.81	0.7	0.94	0.00654153	216	6911	0.53297	0.603406
A0A0A0MT36.A0A0C4DH24	PG 99 (IGKV6-21, IGKV6D-21)	Dementia	0.94	0.81	1.09	0.442772	216	6911	0.560036	0.64114
P0CG04.B9A064.A0A0B4J231	PG 100 (IGLL5, IGLC1)	Dementia	1.12	0.96	1.29	0.149326	216	6911	0.993935	0.715538
B9A064.A0A0B4J231	Immunoglobulin lambda-like polypeptide 5 (G)	Dementia	0.95	0.82	1.1	0.452247	216	6911	0.64177	0.622912
P19827.H7C0N0	Inter-alpha-trypsin inhibitor heavy chain H1 (G1)	Dementia	0.98	0.84	1.14	0.799675	216	6911	0.235481	0.405767
P19827.F8WAS2	Inter-alpha-trypsin inhibitor heavy chain H1 (G2)	Dementia	1.05	0.9	1.23	0.518014	216	6911	0.475827	0.548494
P19823.Q5T985.Q5T987	Inter-alpha-trypsin inhibitor heavy chain H2 (G1)	Dementia	1.14	0.98	1.32	0.0906938	216	6911	0.811802	0.657476
P19823.Q5T985	Inter-alpha-trypsin inhibitor heavy chain H2 (G2)	Dementia	1.16	1	1.34	0.0564807	216	6911	0.548054	0.577311
Q06033.A0A087WW43.E7ET33	Inter-alpha-trypsin inhibitor heavy chain H3 (G)	Dementia	1.08	0.93	1.25	0.312893	216	6911	0.138098	0.358244
Q14624.H7C0L5.B7ZKJ8	Inter-alpha-trypsin inhibitor heavy chain H4 (G1)	Dementia	1.14	0.97	1.33	0.104447	216	6911	0.228764	0.40255
Q14624.B7ZKJ8	Inter-alpha-trypsin inhibitor heavy chain H4 (G2)	Dementia	1.09	0.94	1.28	0.254976	216	6911	0.902837	0.709788
P48740.P09871.A0A087X232.B5MCV4.H0Y5D1.F8W876.C9JMA2	PG 101 (C1S, CRARF, PRSS5, ...)	Dementia	1.03	0.89	1.21	0.675979	216	6911	0.900114	0.710445
P48740.F8W876	Mannan-binding lectin serine protease 1 (G)	Dementia	0.99	0.85	1.15	0.869953	216	6911	0.864275	0.706883
P08571.D6RFL4	Monocyte differentiation antigen CD14 (G)	Dementia	1.16	1	1.35	0.0505218	216	6911	0.700478	0.678722
Q96PD5.M0R2W8.M0QYW3	N-acetylmuramoyl-L-alanine amidase (G)	Dementia	1.19	1.02	1.38	0.0243873	216	6911	0.803672	0.678915
P04180.I3L1Q6.J3QSE5	Phosphatidylcholine-sterol acyltransferase (G)	Dementia	0.96	0.82	1.12	0.577695	216	6911	0.105683	0.313877
P36955.I3L4Z0.I3L2R7.I3L425.I3L1U4.I3L3Z3	Pigment epithelium-derived factor (G1)	Dementia	0.98	0.84	1.13	0.749155	216	6911	0.136505	0.238597
P36955.I3L4Z0.I3L2R7	Pigment epithelium-derived factor (G2)	Dementia	1.18	0.85	1.63	0.330341	216	6911	0.875274	0.759257
P36955.I3L4N7	Pigment epithelium-derived factor (G3)	Dementia	1.13	0.97	1.32	0.108316	216	6911	0.788762	0.700523
P36955.I3L4F9.I3L107.I3L4N7	Pigment epithelium-derived factor (G4)	Dementia	1.16	1	1.34	0.0536511	216	6911	0.711734	0.680386
P36955.I3L4Z0	Pigment epithelium-derived factor (G5)	Dementia	1.07	0.92	1.24	0.380673	216	6911	0.642103	0.614301
P03952.H0YAC1	PG 102 (KLK3, KLKB1)	Dementia	0.93	0.79	1.09	0.354339	216	6911	0.795737	0.644148
P05155.H9KV48	Plasma protease C1 inhibitor (G1)	Dementia	0.96	0.83	1.12	0.633892	216	6911	0.618966	0.663463
P05155.H9KV48.E9PGN7.H0YCA1	Plasma protease C1 inhibitor (G2)	Dementia	1	0.86	1.17	0.96587	216	6911	0.669867	0.686968
P05155.E9PGN7	Plasma protease C1 inhibitor (G3)	Dementia	0.99	0.86	1.16	0.940044	216	6911	0.559354	0.610878
P05155.H9KV48.E9PGN7	Plasma protease C1 inhibitor (G4)	Dementia	1	0.86	1.17	0.973507	216	6911	0.930313	0.716343
P00747.A6PVI2.Q5TEH5	Plasminogen (G)	Dementia	1.06	0.91	1.24	0.460591	216	6911	0.455692	0.521785
Q15195.P00747.A6PVI2.Q5TEH5	PG 103 (PLG, PLGLA, PRGA, ...)	Dementia	1.1	0.94	1.28	0.246296	216	6911	0.310188	0.449439
Q02325.P00747.A6PVI2.Q5TEH5	PG 104 (PLG, PLGL, PRGB, ...)	Dementia	0.96	0.82	1.12	0.618519	216	6911	0.388569	0.57534
P10720.P02776	PG 105 (CXCL4, PF4, SCYB4, ...)	Dementia	1.14	0.98	1.32	0.0900749	216	6911	0.545474	0.641059
P27918.E9PAQ1	Properdin (G1)	Dementia	0.98	0.84	1.14	0.774381	216	6911	0.571262	0.672071
P27918.C9J7V5.E9PAQ1	Properdin (G2)	Dementia	1.05	0.9	1.22	0.548589	216	6911	0.670569	0.678019
P02760.S4R471	Protein AMBP (G1)	Dementia	1.1	0.94	1.27	0.226464	216	6911	0.136305	0.306452
P02760.S4R471.S4R3Y4	Protein AMBP (G2)	Dementia	0.98	0.84	1.13	0.740186	216	6911	0.986731	0.699279
P02760.S4R3Y4	Protein AMBP (G3)	Dementia	0.92	0.8	1.07	0.289577	216	6911	0.880345	0.720588
Q9UK55.G3V2W1	Protein Z-dependent protease inhibitor (G)	Dementia	1.07	0.92	1.25	0.364854	216	6911	0.868244	0.71074
Q92954.A0A0U1RR20	Proteoglycan 4 (G)	Dementia	1.05	0.9	1.23	0.552164	216	6911	0.0587078	0.215292
P00734.E9PIT3	Prothrombin (G1)	Dementia	1.03	0.89	1.2	0.695569	216	6911	0.268336	0.534386
P00734.E9PIT3.C9JV37	Prothrombin (G2)	Dementia	1.04	0.9	1.21	0.59464	216	6911	0.474383	0.662439
P02753.Q5VY30	Retinol-binding protein 4 (G)	Dementia	1.09	0.94	1.27	0.2719	216	6911	0.869741	0.68858
P49908.A0A182DWH7	Selenoprotein P (G)	Dementia	0.84	0.72	0.97	0.0180679	216	6911	0.452226	0.621101
P02787.H7C5E8	Serotransferrin (G1)	Dementia	1.1	0.95	1.27	0.215148	216	6911	0.100612	0.257146
P02787.F8WC57.F8WEK9.F8WCI6	Serotransferrin (G2)	Dementia	1.05	0.91	1.22	0.494826	216	6911	0.615248	0.658888
P02787.C9JVG0	Serotransferrin (G3)	Dementia	1.03	0.89	1.19	0.673654	216	6911	0.674674	0.677748
P02787.C9JB55.F8WEK9.F8WCI6	Serotransferrin (G4)	Dementia	1.08	0.93	1.25	0.321281	216	6911	0.0767007	0.208164
P35542.A0A096LPE2	PG 106 (CSAA, SAA2-SAA4, SAA4)	Dementia	0.87	0.75	1.02	0.083141	216	6911	0.579641	0.681951
P27169.F8WF42	Serum paraoxonase/arylesterase 1 (G)	Dementia	0.91	0.78	1.07	0.248293	216	6911	0.181229	0.456196
Q15166.F8WD41.C9JZ99	Serum paraoxonase/lactonase 3 (G)	Dementia	0.87	0.74	1.01	0.0697046	216	6911	0.0184486	0.106813
P04278.I3L1J1.A0A0C4DGN2.I3L145.B4DYU0	Sex hormone-binding globulin (G)	Dementia	0.98	0.84	1.14	0.763234	216	6911	0.831377	0.689882
P05452.E9PHK0	Tetranectin (G)	Dementia	0.93	0.67	1.28	0.636754	216	6911	0.865434	0.763979
P02786.G3V0E5	Transferrin receptor protein 1 (G)	Dementia	1.05	0.9	1.21	0.535141	216	6911	0.651226	0.695965
Q15582.H0Y9D7.H0YAB8.H0Y8L3.S4R3C6	Transforming growth factor-beta-induced protein ig-h3 (G)	Dementia	0.91	0.78	1.06	0.234073	216	6911	0.80421	0.699308
P02766.A0A087WT59	Transthyretin (G1)	Dementia	1.06	0.91	1.23	0.454376	216	6911	0.0732369	0.1954
P02766.A0A087WV45.A0A087WT59	Transthyretin (G2)	Dementia	1.16	0.98	1.36	0.0813709	216	6911	0.300275	0.423244
P02774.D6RBJ7.D6RF35	Vitamin D-binding protein (G1)	Dementia	1.08	0.93	1.26	0.312654	216	6911	0.926177	0.711025
P02774.D6RF35	Vitamin D-binding protein (G2)	Dementia	1.05	0.9	1.21	0.540474	216	6911	0.26141	0.422134
P02774.D6RBJ7.D6RF35.D6RF20	Vitamin D-binding protein (G3)	Dementia	1.01	0.87	1.18	0.88147	216	6911	0.26541	0.394676
P04070.E7ENR9.E7END6	Vitamin K-dependent protein C (G1)	Dementia	1.05	0.91	1.23	0.485008	216	6911	0.136167	0.324547
P04070.E7END6	Vitamin K-dependent protein C (G2)	Dementia	1.03	0.88	1.19	0.739902	216	6911	0.256207	0.44483
P04070.E7END6.H7BYX9	Vitamin K-dependent protein C (G3)	Dementia	1.02	0.88	1.18	0.81667	216	6911	0.147134	0.37619
P07225.H7BXT0	Vitamin K-dependent protein S (G1)	Dementia	1	0.86	1.15	0.947846	216	6911	0.80689	0.698713
P07225.G5E9F8	Vitamin K-dependent protein S (G2)	Dementia	0.94	0.81	1.1	0.440204	216	6911	0.0164839	0.0736707
P07225.H7BXT0.C9K0R0.G5E9F8	Vitamin K-dependent protein S (G3)	Dementia	0.99	0.8	1.22	0.937491	216	6911	0.617666	0.73042
P04004.H0YJW9	PG 107 (VTN)	Dementia	1.12	0.96	1.31	0.141033	216	6911	0.882575	0.698604
P04004.F5GX75	Vitronectin (G)	Dementia	1.04	0.89	1.21	0.614262	216	6911	0.754669	0.704368
P25311.C9JEV0	Zinc-alpha-2-glycoprotein (G1)	Dementia	1.04	0.9	1.21	0.578867	216	6911	0.238753	0.529128
P25311.C9JEV0.H7BZJ8	Zinc-alpha-2-glycoprotein (G2)	Dementia	1.04	0.74	1.45	0.830684	216	6911	0.482883	0.717882
A0A075B6K0.P01717.P01718	PG 1 (IGLV3-16, IGLV3-25, IGLV3-27)	Dementia	0.95	0.82	1.1	0.514835	216	6911	0.164246	0.254419
A0A075B6K2.P80748.A0A075B6K5	PG 2 (IGLV3-12, IGLV3-21, IGLV3-9)	Dementia	0.98	0.85	1.14	0.837193	216	6911	0.33105	0.484817
A0A075B6P5.A0A075B6S2.P01614.A2NJV5.A0A087WW87.A0A0A0MRZ7.P01615.P06310.A0A075B6S6.A0A087X0Q4	PG 3 (IGKV2-28, IGKV2D-26, IGKV2D-28, ...)	Dementia	0.94	0.81	1.09	0.415424	216	6911	0.533756	0.603876
A0A075B6P5.P01614.A0A087WW87.P01615.A0A087X0Q4	PG 4 (IGKV2-28, IGKV2-40, IGKV2D-28, ...)	Dementia	0.86	0.74	1	0.0519499	216	6911	0.444491	0.523027
A0A075B6R2.A0A075B7B6.A0A087WW49	PG 5 (IGHV4-4, IGHV4OR15-8, LOC102724971)	Dementia	1.01	0.88	1.17	0.854362	216	6911	0.749775	0.693488
A0A0B4J1V1.P01780.A0A0B4J1X8.P0DP04.P01762.P01766.P01782.A0A0C4DH32.P01763.S4R460.A0A075B7F0.A0A0B4J2B5	PG 6 (IGHV3-11, IGHV3OR16-10, IGHV3OR16-9, ...)	Dementia	0.83	0.71	0.96	0.0132643	216	6911	0.639814	0.632991
A0A0B4J1V1.P01780.P01767.A0A0B4J1X5.A0A0J9YVY3.P0DP02.P01762.A0A0C4DH42.P01772.P01763	PG 7 (IGHV3-11, IGHV3-74, IGHV7-4-1, ...)	Dementia	0.93	0.8	1.07	0.302595	216	6911	0.398232	0.53237
A0A0B4J1V6.A0A0A0MS15	PG 8 (IGHV3-49, IGHV3-73)	Dementia	1	0.86	1.16	0.959558	216	6911	0.316197	0.490921
A0A0B4J1V6.A0A0B4J1V0.A0A0B4J1Y9	PG 9 (IGHV3-15, IGHV3-72, IGHV3-73)	Dementia	0.94	0.8	1.09	0.387599	216	6911	0.60116	0.648409
A0A0B4J1X5.A0A075B7E8	PG 10 (IGHV3-74, IGHV3OR16-13)	Dementia	0.97	0.83	1.12	0.67768	216	6911	0.631381	0.678661
A0A0C4DH31.P23083	PG 11 (IGHV1-18, IGHV1-2)	Dementia	0.89	0.77	1.03	0.126159	216	6911	0.81648	0.670535
A0A0C4DH38.A0A0J9YXX1	PG 12 (IGHV5-10-1, IGHV5-51)	Dementia	0.94	0.81	1.08	0.370617	216	6911	0.380542	0.574777
A0A0C4DH55.P01624.A0A0C4DH90.A0A075B6H7	PG 13 (IGKV3-15, IGKV3-7, IGKV3D-7, IGKV3OR2-268)	Dementia	0.85	0.73	0.99	0.0351252	216	6911	0.908609	0.670108
A0A0C4DH67.A0A0C4DH69.A0A075B6S5	PG 14 (IGKV1-27, IGKV1-8, IGKV1-9)	Dementia	0.91	0.79	1.06	0.225765	216	6911	0.16199	0.327316
A0A0C4DH72.P01599	PG 15 (IGKV1-17, IGKV1-6)	Dementia	0.94	0.81	1.09	0.40928	216	6911	0.863362	0.703189
O95568.P01024.M0R1Q1	PG 16 (C3, ASTP2, METTL18, ...)	Dementia	1.06	0.91	1.23	0.477511	216	6911	0.583586	0.630364
P00751.C9JRT3.A0A0G2JH38.B4E1Z4	PG 17 (CFB, BF, BFD)	Dementia	0.91	0.78	1.06	0.210203	216	6911	0.593105	0.626856
P00751.C9JRT3.B4E1Z4	PG 18 (BF, BFD, CFB)	Dementia	1.01	0.86	1.18	0.922049	216	6911	0.192248	0.405574
P00751.E7ETN3.A0A0G2JH38.B4E1Z4	PG 19 (CFB, BF, BFD)	Dementia	0.9	0.77	1.04	0.151788	216	6911	0.704132	0.695066
P00751.H7C526.H7C5H1.E7ETN3.B4E1Z4	PG 20 (CFB, BF, BFD)	Dementia	0.93	0.8	1.08	0.32874	216	6911	0.993517	0.70616
P00751.H7C5H1.E7ETN3.A0A0G2JH38.B4E1Z4	PG 21 (CFB, BF, BFD)	Dementia	0.78	0.67	0.9	0.00106668	216	6911	0.107281	0.279854
P00751.H7C5H1.E7ETN3.B4E1Z4	PG 22 (CFB, BF, BFD)	Dementia	0.91	0.78	1.06	0.233333	216	6911	0.114839	0.321502
P01611.A0A0C4DH72.P01597.P04432.A0A0C4DH73	PG 23 (IGKV1-12, IGKV1-39, IGKV1D-12, ...)	Dementia	0.9	0.77	1.04	0.154928	216	6911	0.799593	0.692879
P01699.P01700	PG 24 (IGLV1-44, IGLV1-47)	Dementia	0.93	0.81	1.08	0.350527	216	6911	0.35979	0.498867
P01706.P01709	PG 25 (IGLV2-11, IGLV2-8)	Dementia	1.03	0.89	1.2	0.684325	216	6911	0.0208557	0.0732312
P01715.A0A075B6K4	PG 26 (IGLV3-1, IGLV3-10)	Dementia	0.96	0.83	1.11	0.591023	216	6911	0.439386	0.495657
P01717.A0A075B6K4	PG 27 (IGLV3-10, IGLV3-25)	Dementia	0.97	0.84	1.12	0.699695	216	6911	0.166228	0.266791
P01717.P01718	PG 28 (IGLV3-25, IGLV3-27)	Dementia	1.01	0.88	1.18	0.84894	216	6911	0.540051	0.648872
P01768.P01767.A0A0B4J1X5.P0DP02.P0DP03.A0A0C4DH42.P01772.P01764.A0A075B7E8.A0A075B7B8.A0A0J9YY99	PG 29 (IGHV3-23, IGHV3OR16-12, IGHV3OR16-13, ...)	Dementia	0.87	0.75	1.01	0.0667045	216	6911	0.785556	0.677389
P01768.P01767.P0DP02.P0DP03.A0A0C4DH42.P01772.P01764.A0A0J9YY99	PG 30 (IGHV3-23, IGHV3-30, IGHV3-66, ...)	Dementia	0.98	0.85	1.14	0.811073	216	6911	0.765302	0.695138
P01768.P0DP02.P0DP03.P01772.A0A0J9YY99	PG 31 (IGHV3-30, IGHV3-30-3, IGHV3-30-5, IGHV3-33)	Dementia	0.9	0.77	1.04	0.141892	216	6911	0.0702312	0.179976
P01768.P0DP03.P01764.A0A0J9YY99	PG 32 (IGHV3-23, IGHV3-30, IGHV3-30-5)	Dementia	0.9	0.77	1.04	0.150978	216	6911	0.136409	0.295257
P01768.P0DP03.P01772.A0A0J9YY99	PG 33 (IGHV3-30, IGHV3-30-5, IGHV3-33)	Dementia	1.02	0.88	1.19	0.748376	216	6911	0.322942	0.471908
P01857.P01859.A0A286YEY4.A0A0A0MS08.A0A0A0MS07	PG 34 (IGHG1, IGHG2)	Dementia	0.87	0.75	1.01	0.0730547	216	6911	0.982123	0.727974
P01859.P01861.A0A286YFJ8.A0A286YEY4	PG 35 (IGHG2, IGHG4)	Dementia	0.92	0.79	1.07	0.274711	216	6911	0.881171	0.714239
P01860.P01857.A0A286YES1.A0A0A0MS08.A0A0A0MS07	PG 36 (IGHG1, IGHG3)	Dementia	1	0.86	1.16	0.997502	216	6911	0.388999	0.585137
P01860.P01857.P01859.A0A286YES1.A0A286YEY4.A0A0A0MS08.A0A0A0MS07	PG 37 (IGHG1, IGHG2, IGHG3)	Dementia	0.99	0.85	1.15	0.897372	216	6911	0.324342	0.509993
P01860.P01857.P01859.P01861.A0A286YES1.A0A286YFJ8.A0A286YEY4.A0A0A0MS08.A0A0A0MS07	PG 38 (IGHG1, IGHG2, IGHG3, IGHG4)	Dementia	0.9	0.78	1.05	0.188353	216	6911	0.916709	0.713475
P01860.P01859.A0A286YES1.A0A286YEY4	PG 39 (IGHG2, IGHG3)	Dementia	0.9	0.77	1.04	0.137155	216	6911	0.842372	0.693491
P01860.P01859.P01861.A0A286YES1.A0A286YFJ8.A0A286YEY4	PG 40 (IGHG2, IGHG3, IGHG4)	Dementia	1	0.86	1.16	0.968427	216	6911	0.477119	0.577368
P01876.A0A0G2JMB2.A0A286YEY1	PG 41 (IGHA1, IGHA2)	Dementia	0.93	0.8	1.08	0.353463	216	6911	0.435243	0.629628
P01876.P01877.A0A0G2JMB2.A0A286YEY1.A0A286YEY5	PG 42 (IGHA2, IGHA1)	Dementia	0.96	0.82	1.11	0.571813	216	6911	0.756252	0.707185
P02042.P68871.E9PEW8.C9JRG0.E9PFT6.F8W6P5.A0A0J9YWK4	PG 43 (HBD, HBB)	Dementia	0.99	0.85	1.14	0.867672	216	6911	0.277889	0.437447
P02042.P68871.E9PEW8.E9PFT6.F8W6P5	PG 44 (HBD, HBB)	Dementia	0.99	0.85	1.14	0.860111	216	6911	0.705101	0.664032
P02042.P68871.E9PFT6	PG 45 (HBD, HBB)	Dementia	0.98	0.85	1.13	0.752306	216	6911	0.374928	0.523595
P03952.C9JCT1.E9PBC5.H0YAC1.C9J075	PG 46 (KLKB1, KLK3)	Dementia	0.93	0.79	1.08	0.341189	216	6911	0.727883	0.621996
P03952.E9PBC5.H0YAC1	PG 47 (KLKB1, KLK3)	Dementia	0.93	0.79	1.08	0.335715	216	6911	0.796886	0.727491
P03952.P03951.E9PBC5.H0YAC1	PG 48 (KLKB1, F11, KLK3)	Dementia	1.06	0.92	1.23	0.417763	216	6911	0.165363	0.333603
P06276.F8WF14.F8WEX7	Cholinesterase (G1)	Dementia	0.95	0.82	1.09	0.458951	216	6911	0.81856	0.700718
P06276.H7C4Y0.F8WF14.H0Y885	Cholinesterase (G2)	Dementia	1.05	0.9	1.22	0.559132	216	6911	0.47887	0.62807
P08519.P00747	PG 51 (LPA, PLG)	Dementia	1	0.86	1.16	0.985096	216	6911	0.505437	0.630312
P0C0L4.A0A140TA29.A0A140TA32.A0A0G2JPR0.A0A140TA49.A0A140TA44.A0A0G2JL54	PG 52 (C4A, C4B, CPAMD2, ...)	Dementia	1.11	0.96	1.29	0.169089	216	6911	0.646307	0.668139
P0C0L5.A0A140TA29.A0A140TA32.A0A0G2JPR0.A0A140TA49.A0A140TA44.F5GXS0.A0A0G2JL54	PG 53 (C4B, C4A, CO4, ...)	Dementia	1.14	0.98	1.32	0.0919436	216	6911	0.618338	0.654443
P0C0L5.A0A140TA44.F5GXS0.A0A0G2JL54	PG 54 (C4B, C4A, CO4, ...)	Dementia	0.98	0.84	1.14	0.752102	216	6911	0.954416	0.717026
P0C0L5.P0C0L4.A0A0G2JPR0	PG 55(C4A, C4B, CO4, ...)	Dementia	1.21	1.04	1.41	0.0138636	216	6911	0.0174469	0.0670615
P0C0L5.P0C0L4.A0A140TA29.A0A140TA32.A0A0G2JPR0.A0A140TA49.A0A140TA44.F5GXS0.A0A0G2JL54	PG 56 (C4A, C4B, CO4, ...)	Dementia	1.22	1.05	1.42	0.00975539	216	6911	0.409641	0.536521
P0CF74.A0M8Q6.P0DOY2.P0DOY3	PG 57 (IGLC2, IGLC3, IGLC6, IGLC7)	Dementia	0.88	0.76	1.02	0.0921332	216	6911	0.918466	0.706522
P0CF74.A0M8Q6.P15814	PG 58 (IGL1, IGLC6, IGLC7, IGLL1)	Dementia	1.01	0.87	1.17	0.854653	216	6911	0.75443	0.693357
P0CG04.P0CF74.A0M8Q6.B9A064.P0DOY2.P0DOY3.A0A0B4J231	PG 59 (IGLL5, IGLC1, IGLC6, ...)	Dementia	0.92	0.79	1.07	0.279014	216	6911	0.461613	0.626002
P0CG04.P0CF74.B9A064.P0DOY2.P0DOY3.A0A0B4J231	PG 60 (IGLL5, IGLC1, IGLC6, ...)	Dementia	0.93	0.8	1.08	0.326199	216	6911	0.291421	0.525035
P0DOY2.P0DOY3	PG 61 (IGLC2, IGLC3)	Dementia	0.91	0.78	1.06	0.239022	216	6911	0.665336	0.68777
P0DP01.A0A0C4DH29.P01742.P01743.A0A0B4J2H0	PG 62 (IGHV1-3, IGHV1-46, IGHV1-69, ...)	Dementia	0.91	0.78	1.06	0.210231	216	6911	0.596394	0.656201
P0DP04.P01782	PG 63 (IGHV3-43D, IGHV3-9)	Dementia	0.9	0.78	1.05	0.181183	216	6911	0.0648922	0.201592
P0DP08.P01825.P01824.A0A0C4DH41.P06331.P0DP06.A0A0J9YWU9	PG 64 (IGHV4-30-4, IGHV4-34, IGHV4-38-2, ...)	Dementia	0.91	0.78	1.05	0.180573	216	6911	0.765693	0.633673
P22352.H0YC19.A0A087X1J7.E5RG32.H0YBE4	Glutathione peroxidase 3 (G3)	Dementia	0.85	0.73	0.99	0.0351121	216	6911	0.906975	0.708271
P36980.Q03591.B1AKG0.V9GYE7	PG 66 (CFHR1, CFHL1, FHR1, ...)	Dementia	1	0.87	1.16	0.949464	216	6911	0.0398022	0.126085
P59665.P59666	PG 67 (DEFA1,.DEFA2, DEFA3, ...)	Dementia	1.02	0.88	1.19	0.750042	216	6911	0.321573	0.479413
P68032.P63267.P60709.P63261.P68133.P62736.A6NL76	PG 68 (ACTA, ACTB, ACTC, ...)	Dementia	1.11	0.95	1.29	0.188489	216	6911	0.656737	0.660148
P69892.P02042.P02100.P69891.P68871.E9PEW8.E9PBW4.E9PFT6.A8MUF7.F8W6P5	PG 69 (HBD, HBB, HBE1, ...)	Dementia	0.98	0.85	1.13	0.800332	216	6911	0.159965	0.3169
P80748.A0A075B6K5	PG 70 (IGLV3-21, IGLV3-9)	Dementia	0.88	0.75	1.02	0.0841735	216	6911	0.944043	0.690544
Q9BXR6.Q03591.B1AKG0	PG 71 (CFHR1, CFHL, FHR1, ...)	Dementia	1.04	0.89	1.2	0.623226	216	6911	0.22032	0.416151

### Sheet: Table S10
id	Name	Outcome	Hazard_Ratio	ci.lower	ci.upper	P	N_cases	N_controls	local	global
Q15848	Adiponectin	Dementia	1.06	0.91	1.24	0.447001	212	6765	0.438197	0.819052
P43652	Afamin	Dementia	1	0.85	1.18	0.970046	212	6765	0.852347	0.852128
P02763	Alpha-1-acid glycoprotein 1	Dementia	0.89	0.76	1.03	0.120256	212	6765	0.208291	0.711197
P19652	Alpha-1-acid glycoprotein 2	Dementia	1	0.86	1.17	0.990517	212	6765	0.509439	0.827738
P01009	Alpha-1-antitrypsin	Dementia	1.03	0.88	1.19	0.743501	212	6765	0.393521	0.816729
P04217	Alpha-1B-glycoprotein	Dementia	0.99	0.85	1.16	0.922409	212	6765	0.226072	0.723083
P02765	Alpha-2-HS-glycoprotein	Dementia	1.04	0.89	1.22	0.606404	212	6765	0.0567037	0.517235
P01023	Alpha-2-macroglobulin	Dementia	1.09	0.93	1.28	0.283673	212	6765	0.109607	0.726479
P01019	Angiotensinogen	Dementia	0.98	0.84	1.15	0.821003	212	6765	0.644841	0.849852
P01008	Antithrombin-III	Dementia	1.04	0.89	1.22	0.615636	212	6765	0.0603453	0.48912
P02647	Apolipoprotein A-I	Dementia	1.01	0.86	1.19	0.896469	212	6765	0.52831	0.843603
P06727	Apolipoprotein A-IV	Dementia	1.06	0.91	1.24	0.447318	212	6765	0.720599	0.851097
P04114	Apolipoprotein B-100	Dementia	0.92	0.79	1.07	0.292814	212	6765	0.216472	0.749355
P55056	Apolipoprotein C-IV	Dementia	1.17	1	1.37	0.0436067	212	6765	0.0364426	0.494429
P02649	Apolipoprotein E	Dementia	0.78	0.67	0.92	0.00300159	212	6765	0.41652	0.791457
Q13790	Apolipoprotein F	Dementia	1	0.86	1.17	0.958625	212	6765	0.118834	0.620842
O14791	Apolipoprotein L1	Dementia	0.97	0.82	1.15	0.732563	212	6765	0.00230248	0.217768
O95445	Apolipoprotein M	Dementia	0.87	0.74	1.02	0.083274	212	6765	0.784261	0.829996
O75882	Attractin	Dementia	1.03	0.88	1.2	0.72058	212	6765	0.668411	0.842167
P02749	Beta-2-glycoprotein 1	Dementia	1.21	1.03	1.41	0.0196867	212	6765	0.0560367	0.584176
P43251	Biotinidase	Dementia	0.94	0.81	1.1	0.43738	212	6765	0.443416	0.803454
P04003	C4b-binding protein alpha chain	Dementia	1.08	0.93	1.25	0.303832	212	6765	0.861822	0.847183
P20851	C4b-binding protein beta chain	Dementia	1.09	0.94	1.27	0.242952	212	6765	0.884198	0.840601
O43866	CD5 antigen-like	Dementia	0.85	0.73	0.99	0.0384122	212	6765	0.247124	0.734899
P15169	Carboxypeptidase N catalytic chain	Dementia	0.91	0.78	1.06	0.221227	212	6765	0.314787	0.783122
P22792	Carboxypeptidase N subunit 2	Dementia	0.66	0.41	1.05	0.0808007	212	6765	0.581964	0.996214
Q99459	Cell division cycle 5-like protein	Dementia	0.97	0.83	1.13	0.677534	212	6765	0.589941	0.838861
P00450	Ceruloplasmin	Dementia	0.96	0.82	1.12	0.586625	212	6765	0.34947	0.756692
P00740	Coagulation factor IX	Dementia	0.97	0.83	1.13	0.694538	212	6765	0.186851	0.688286
P00742	Coagulation factor X	Dementia	0.88	0.75	1.02	0.0982702	212	6765	0.48921	0.825986
P00748	Coagulation factor XII	Dementia	0.99	0.85	1.15	0.892185	212	6765	0.575031	0.815891
P05160	Coagulation factor XIII B chain	Dementia	0.92	0.79	1.08	0.318037	212	6765	0.263364	0.707474
P02747	Complement C1q subcomponent subunit C	Dementia	1.04	0.89	1.21	0.623161	212	6765	0.902944	0.851668
P01024	Complement C3	Dementia	1.13	0.95	1.34	0.163478	212	6765	0.883233	0.843341
P01031	Complement C5	Dementia	0.98	0.84	1.14	0.7503	212	6765	0.94204	0.852123
P13671	Complement component C6	Dementia	0.97	0.83	1.12	0.653749	212	6765	0.146276	0.6723
P10643	Complement component C7	Dementia	1.21	1.03	1.41	0.0214812	212	6765	0.0465451	0.52994
P07357	Complement component C8 alpha chain	Dementia	0.83	0.72	0.97	0.0160143	212	6765	0.575772	0.828899
P07360	Complement component C8 gamma chain	Dementia	0.92	0.78	1.07	0.282188	212	6765	0.722883	0.835835
P02748	Complement component C9	Dementia	0.99	0.84	1.16	0.879647	212	6765	0.734291	0.850189
P08603	Complement factor H	Dementia	1.01	0.85	1.2	0.920003	212	6765	0.523078	0.83521
Q9BXR6	Complement factor H-related protein 5	Dementia	1.05	0.9	1.23	0.526765	212	6765	0.0937543	0.629068
P08185	Corticosteroid-binding globulin	Dementia	0.9	0.76	1.06	0.205573	212	6765	0.190818	0.530122
P78563	Double-stranded RNA-specific editase 1	Dementia	0.98	0.84	1.15	0.825388	212	6765	0.0436271	0.470604
Q16610	Extracellular matrix protein 1	Dementia	1.05	0.9	1.22	0.531977	212	6765	0.10436	0.590374
P02671	Fibrinogen alpha chain	Dementia	0.97	0.84	1.13	0.733935	212	6765	0.543405	0.782535
P02751	Fibronectin	Dementia	1.04	0.89	1.21	0.64192	212	6765	0.587462	0.839954
B1AHL2	Fibulin-1	Dementia	1.05	0.9	1.22	0.532718	212	6765	0.182386	0.73048
P23142	Fibulin-1	Dementia	1.04	0.9	1.21	0.594463	212	6765	0.622579	0.836376
O75636	Ficolin-3	Dementia	0.94	0.8	1.11	0.464077	212	6765	0.171592	0.711826
Q08380	Galectin-3-binding protein	Dementia	1.06	0.9	1.23	0.493724	212	6765	0.939629	0.855089
P06396	Gelsolin	Dementia	1.08	0.93	1.26	0.316843	212	6765	0.734269	0.859162
P69905	Hemoglobin subunit alpha	Dementia	0.98	0.84	1.14	0.793569	212	6765	0.371012	0.763173
P68871	Hemoglobin subunit beta	Dementia	0.97	0.84	1.13	0.729567	212	6765	0.129777	0.605977
P02042	Hemoglobin subunit delta	Dementia	1.03	0.89	1.2	0.695118	212	6765	0.548044	0.820496
P02790	Hemopexin	Dementia	1.12	0.96	1.31	0.160661	212	6765	0.00667217	0.32853
P05546	Heparin cofactor 2	Dementia	0.98	0.83	1.14	0.771043	212	6765	0.107578	0.660365
P04196	Histidine-rich glycoprotein	Dementia	0.98	0.84	1.14	0.782912	212	6765	0.205661	0.719415
Q14520	Hyaluronan-binding protein 2	Dementia	0.94	0.81	1.1	0.47416	212	6765	0.0645338	0.629187
A0A0G2JRQ6	Ig-like domain-containing protein	Dementia	0.99	0.85	1.16	0.933364	212	6765	0.432732	0.796548
A0A0J9YY99	Ig-like domain-containing protein	Dementia	1	0.86	1.16	0.999107	212	6765	0.722568	0.840974
A0A0G2JMB2	Immunoglobulin heavy constant alpha 2	Dementia	0.96	0.82	1.12	0.583184	212	6765	0.722214	0.843516
A0A0C4DH29	Immunoglobulin heavy variable 1-3	Dementia	0.87	0.74	1.01	0.0756895	212	6765	0.74136	0.838588
A0A0A0MS14	Immunoglobulin heavy variable 1-45	Dementia	0.89	0.76	1.04	0.12922	212	6765	0.92988	0.856424
P01743	Immunoglobulin heavy variable 1-46	Dementia	0.96	0.83	1.11	0.542654	212	6765	0.395526	0.802615
P01742	Immunoglobulin heavy variable 1-69	Dementia	0.98	0.84	1.15	0.827447	212	6765	0.780433	0.852107
A0A0B4J1V2	Immunoglobulin heavy variable 2-26	Dementia	0.99	0.85	1.16	0.917578	212	6765	0.366791	0.793979
P01762	Immunoglobulin heavy variable 3-11	Dementia	1.04	0.89	1.21	0.642759	212	6765	0.0424952	0.473959
P01766	Immunoglobulin heavy variable 3-13	Dementia	0.88	0.76	1.03	0.105646	212	6765	0.0202421	0.344893
A0A0B4J1V0	Immunoglobulin heavy variable 3-15	Dementia	0.95	0.82	1.1	0.486484	212	6765	0.898286	0.848613
A0A0A0MS15	Immunoglobulin heavy variable 3-49	Dementia	1.01	0.86	1.17	0.9463	212	6765	0.618209	0.836507
A0A0J9YX35	Immunoglobulin heavy variable 3-64D	Dementia	0.92	0.79	1.07	0.280967	212	6765	0.60139	0.814255
P01780	Immunoglobulin heavy variable 3-7	Dementia	0.93	0.79	1.08	0.322515	212	6765	0.504393	0.807242
A0A075B7B8	Immunoglobulin heavy variable 3/OR16-12	Dementia	0.99	0.85	1.15	0.881377	212	6765	0.658332	0.838925
A0A0C4DH34	Immunoglobulin heavy variable 4-28	Dementia	0.98	0.84	1.14	0.775115	212	6765	0.452128	0.804702
A0A0C4DH38	Immunoglobulin heavy variable 5-51	Dementia	0.95	0.82	1.1	0.515802	212	6765	0.979738	0.848579
A0A0B4J1U7	Immunoglobulin heavy variable 6-1	Dementia	0.9	0.77	1.05	0.179324	212	6765	0.0944029	0.608453
P01834	Immunoglobulin kappa constant	Dementia	0.89	0.76	1.03	0.121878	212	6765	0.395345	0.808865
A0A0A0MT89	Immunoglobulin kappa joining 1	Dementia	0.92	0.79	1.07	0.258842	212	6765	0.239219	0.753349
P04430	Immunoglobulin kappa variable 1-16	Dementia	0.88	0.76	1.02	0.0963577	212	6765	0.26102	0.742908
P01602	Immunoglobulin kappa variable 1-5	Dementia	0.9	0.77	1.05	0.190742	212	6765	0.339989	0.786613
P06310	Immunoglobulin kappa variable 2-30	Dementia	0.95	0.81	1.11	0.519821	212	6765	0.925408	0.847674
P01619	Immunoglobulin kappa variable 3-20	Dementia	0.85	0.73	0.99	0.0324865	212	6765	0.601837	0.828492
A0A087WSY6	Immunoglobulin kappa variable 3D-15	Dementia	0.98	0.85	1.14	0.805347	212	6765	0.926334	0.853146
A0A0C4DH25	Immunoglobulin kappa variable 3D-20	Dementia	0.91	0.78	1.05	0.197777	212	6765	0.706359	0.844291
P06312	Immunoglobulin kappa variable 4-1	Dementia	0.84	0.72	0.98	0.0268443	212	6765	0.925362	0.833359
A0M8Q6	Immunoglobulin lambda constant 7	Dementia	1.01	0.87	1.18	0.858346	212	6765	0.69737	0.841207
P01703	Immunoglobulin lambda variable 1-40	Dementia	1.08	0.93	1.25	0.32962	212	6765	0.16856	0.674223
P01700	Immunoglobulin lambda variable 1-47	Dementia	1.03	0.89	1.2	0.682963	212	6765	0.679799	0.830029
P01701	Immunoglobulin lambda variable 1-51	Dementia	1.02	0.87	1.18	0.837559	212	6765	0.172931	0.696112
P01706	Immunoglobulin lambda variable 2-11	Dementia	1.1	0.94	1.28	0.219606	212	6765	0.742733	0.851592
A0A075B6J9	Immunoglobulin lambda variable 2-18	Dementia	0.9	0.78	1.05	0.197454	212	6765	0.396702	0.78795
P01705	Immunoglobulin lambda variable 2-23	Dementia	0.91	0.78	1.06	0.235854	212	6765	0.302865	0.767798
P01709	Immunoglobulin lambda variable 2-8	Dementia	1.01	0.87	1.17	0.936629	212	6765	0.521327	0.82921
P01714	Immunoglobulin lambda variable 3-19	Dementia	0.95	0.82	1.1	0.516349	212	6765	0.574164	0.824916
P01718	Immunoglobulin lambda variable 3-27	Dementia	1.05	0.9	1.22	0.563667	212	6765	0.987699	0.854139
A0A075B6I1	Immunoglobulin lambda variable 4-60	Dementia	0.96	0.82	1.11	0.56528	212	6765	0.785432	0.846362
A0A075B6H9	Immunoglobulin lambda variable 4-69	Dementia	0.94	0.81	1.1	0.446258	212	6765	0.176038	0.691701
P04211	Immunoglobulin lambda variable 7-43	Dementia	0.91	0.78	1.06	0.223424	212	6765	0.946907	0.842065
A0A075B6I0	Immunoglobulin lambda variable 8-61	Dementia	0.94	0.81	1.09	0.393112	212	6765	0.321121	0.76863
P01344	Insulin-like growth factor 2	Dementia	1.01	0.86	1.18	0.892813	212	6765	0.682992	0.85243
P35858	Insulin-like growth factor-binding protein complex acid labile subunit	Dementia	0.92	0.78	1.08	0.304337	212	6765	0.373063	0.829204
P19827	Inter-alpha-trypsin inhibitor heavy chain H1	Dementia	1.01	0.87	1.18	0.874891	212	6765	0.265951	0.759505
P29622	Kallistatin	Dementia	1.26	1.08	1.48	0.00413785	212	6765	0.214625	0.676324
P01042	Kininogen-1	Dementia	1.05	0.9	1.22	0.540653	212	6765	0.456597	0.842115
P14151	L-selectin	Dementia	0.9	0.77	1.05	0.169525	212	6765	0.298211	0.743553
P02750	Leucine-rich alpha-2-glycoprotein	Dementia	1.04	0.89	1.22	0.617144	212	6765	0.103393	0.708757
P18428	Lipopolysaccharide-binding protein	Dementia	0.91	0.78	1.06	0.239743	212	6765	0.14056	0.58161
P51884	Lumican	Dementia	0.98	0.84	1.14	0.780242	212	6765	0.619377	0.848577
Q9Y5Y7	Lymphatic vessel endothelial hyaluronic acid receptor 1	Dementia	0.94	0.81	1.09	0.425103	212	6765	0.34363	0.797585
P08571	Monocyte differentiation antigen CD14	Dementia	1.05	0.9	1.23	0.511512	212	6765	0.848167	0.855714
Q96PD5	N-acetylmuramoyl-L-alanine amidase	Dementia	1.08	0.93	1.26	0.313535	212	6765	0.829845	0.84618
P04180	Phosphatidylcholine-sterol acyltransferase	Dementia	1.02	0.87	1.19	0.823499	212	6765	0.954819	0.8533
P80108	Phosphatidylinositol-glycan-specific phospholipase D	Dementia	1.09	0.93	1.28	0.280035	212	6765	0.868327	0.846467
P36955	Pigment epithelium-derived factor	Dementia	1.09	0.93	1.28	0.290157	212	6765	0.989393	0.848629
P00747	Plasminogen	Dementia	1.14	0.97	1.35	0.105481	212	6765	0.33065	0.658133
P02775	Platelet basic protein	Dementia	1.14	0.98	1.32	0.0993495	212	6765	0.932299	0.849681
P20742	Pregnancy zone protein	Dementia	1.1	0.94	1.28	0.238353	212	6765	0.0320982	0.54428
A0A0C4DH35	Probable non-functional immunoglobulin heavy variable 3-35	Dementia	1.05	0.9	1.22	0.516639	212	6765	0.779862	0.847022
A0A0C4DH36	Probable non-functional immunoglobulin heavy variable 3-38	Dementia	0.97	0.83	1.13	0.700379	212	6765	0.91007	0.847292
A0A075B6H7	Probable non-functional immunoglobulin kappa variable 3-7	Dementia	0.92	0.79	1.07	0.295054	212	6765	0.214703	0.708122
P02760	Protein AMBP	Dementia	1.05	0.9	1.22	0.510917	212	6765	0.673948	0.830802
P00734	Prothrombin	Dementia	0.96	0.82	1.12	0.576614	212	6765	0.0111397	0.351078
P02787	Serotransferrin	Dementia	1.12	0.96	1.31	0.136108	212	6765	0.54765	0.831125
P02743	Serum amyloid P-component	Dementia	0.92	0.78	1.08	0.302612	212	6765	0.00842	0.231715
P27169	Serum paraoxonase/arylesterase 1	Dementia	0.95	0.81	1.12	0.52724	212	6765	0.10194	0.695905
P07996	Thrombospondin-1	Dementia	0.99	0.85	1.15	0.86351	212	6765	0.293472	0.762129
P05543	Thyroxine-binding globulin	Dementia	1.04	0.89	1.22	0.613055	212	6765	0.370025	0.819066
C9JB55	Transferrin	Dementia	1.11	0.95	1.29	0.201169	212	6765	0.489974	0.827331
D6RF35	Vitamin D-binding protein	Dementia	0.99	0.85	1.15	0.855646	212	6765	0.376749	0.796633
P04004	Vitronectin	Dementia	1.08	0.92	1.27	0.341624	212	6765	0.891275	0.846861
P25311	Zinc-alpha-2-glycoprotein	Dementia	1.04	0.89	1.22	0.584618	212	6765	0.278902	0.775766
P04275	von Willebrand factor	Dementia	0.94	0.8	1.09	0.404944	212	6765	0.885288	0.845571
P02768.A0A0C4DGB6.D6RHD5.H7C013.H0YA55.B7WNR0	Albumin (G1)	Dementia	0.97	0.82	1.13	0.667872	212	6765	0.72842	0.843284
P02768.A0A0C4DGB6.D6RHD5.H0YA55.B7WNR0.C9JKR2	Albumin (G2)	Dementia	1.05	0.89	1.23	0.591636	212	6765	0.175239	0.693882
P02768.A0A0C4DGB6.H7C013.A0A087WWT3	Albumin (G3)	Dementia	1.07	0.91	1.26	0.39639	212	6765	0.43755	0.81795
P02768.A0A0C4DGB6.H7C013.H0YA55	Albumin (G4)	Dementia	1.09	0.93	1.27	0.298766	212	6765	0.799322	0.849212
P02768.A0A0C4DGB6.H7C013.A0A087WWT3.B7WNR0.C9JKR2	Albumin (G5)	Dementia	1.03	0.88	1.2	0.748648	212	6765	0.894634	0.852592
P02768.D6RHD5.H0YA55.A0A087WWT3.B7WNR0.C9JKR2	Albumin (G6)	Dementia	1.09	0.92	1.28	0.315567	212	6765	0.967424	0.859755
P02768.A0A0C4DGB6.D6RHD5.H0YA55.B7WNR0	Albumin (G7)	Dementia	1.02	0.88	1.18	0.83965	212	6765	0.198596	0.723587
P02768.A0A0C4DGB6.H7C013	Albumin (G8)	Dementia	1.08	0.92	1.26	0.369652	212	6765	0.565369	0.836737
P02768.A0A0C4DGB6.D6RHD5.H0YA55.A0A087WWT3.B7WNR0.C9JKR2	Albumin (G9)	Dementia	1.03	0.88	1.21	0.687292	212	6765	0.196711	0.727554
P19652.P02763	PG 49 (AGP1, AGP2, ORM1, ORM2)	Dementia	0.93	0.8	1.07	0.311296	212	6765	0.0453763	0.510615
P01011.A0A087WY93.G3V3A0	Alpha-1-antichymotrypsin (G1)	Dementia	1.08	0.93	1.25	0.310168	212	6765	0.2713	0.804305
P01011.G3V595.A0A087WY93.G3V3A0	Alpha-1-antichymotrypsin (G2)	Dementia	1.02	0.88	1.18	0.798838	212	6765	0.930119	0.849467
P01011.G3V595.G3V3A0	Alpha-1-antichymotrypsin (G3)	Dementia	1.01	0.87	1.17	0.864326	212	6765	0.609728	0.848763
P01011.G3V3A0	Alpha-1-antichymotrypsin (G4)	Dementia	1.04	0.89	1.21	0.646927	212	6765	0.0301005	0.565939
P01011.G3V595	Alpha-1-antichymotrypsin (G5)	Dementia	1.05	0.9	1.23	0.504283	212	6765	0.0060036	0.369328
P01009.A0A0G2JRN3.A0A024R6I7	Alpha-1-antitrypsin (G1)	Dementia	1.08	0.93	1.25	0.326514	212	6765	0.747837	0.818454
P01009.P20848.A0A024R6I7.A0A0G2JPK4	PG 50 (SERPINA1, SERPINA2, ATR, …)	Dementia	1.02	0.88	1.18	0.817877	212	6765	0.885763	0.853457
P01009.A0A0G2JRN3.G3V2B9.A0A024R6I7	Alpha-1-antitrypsin (G2)	Dementia	1.05	0.9	1.22	0.510004	212	6765	0.324869	0.832863
P01009.A0A0G2JRN3.G3V5R8.G3V387.A0A024R6I7.G3V544.A0A0B4J278	Alpha-1-antitrypsin (G3)	Dementia	1.1	0.95	1.27	0.217859	212	6765	0.658012	0.819158
P01009.A0A024R6I7	Alpha-1-antitrypsin (G4)	Dementia	1.12	0.96	1.31	0.134788	212	6765	0.334916	0.822215
P20848.G3V2B9	PG 65 (ARGS, ATR, SERPINA1, ...)	Dementia	0.98	0.85	1.14	0.828396	212	6765	0.0734139	0.524354
P04217.M0R009	Alpha-1B-glycoprotein (G)	Dementia	1.04	0.89	1.21	0.653957	212	6765	0.780389	0.840895
P02765.C9JV77	Alpha-2-HS-glycoprotein (G)	Dementia	1.09	0.93	1.27	0.29381	212	6765	0.855816	0.844086
P08697.A0A0J9YWQ3.A0A0G2JPA8.C9JPV4	Alpha-2-antiplasmin (G1)	Dementia	0.99	0.85	1.17	0.950251	212	6765	0.545764	0.786462
P08697.A0A0J9YWQ3.C9JPV4.C9JMH6.A0A0J9YY65	Alpha-2-antiplasmin (G2)	Dementia	0.91	0.77	1.07	0.239521	212	6765	0.163024	0.699352
P08697.A0A0G2JPA8.C9JMH6.A0A0J9YY65	Alpha-2-antiplasmin (G3)	Dementia	0.96	0.81	1.13	0.599963	212	6765	0.255699	0.796275
P08697.A0A0G2JPA8	Alpha-2-antiplasmin (G4)	Dementia	1.03	0.88	1.21	0.676104	212	6765	0.403974	0.811905
P08697.A0A0J9YWQ3.A0A0G2JPA8.C9JPV4.C9JMH6.A0A0J9YY65	Alpha-2-antiplasmin (G5)	Dementia	0.99	0.85	1.15	0.908776	212	6765	0.0148538	0.373525
P01023.P20742	PG 73 (A2M, CPAMD5, PZP, ...)	Dementia	1.07	0.91	1.25	0.421954	212	6765	0.126917	0.746521
P01023.F8W7L3	Alpha-2-macroglobulin (G1)	Dementia	1.08	0.92	1.27	0.319289	212	6765	0.0555894	0.634354
P01023.F5H1E8.F8W7L3	Alpha-2-macroglobulin (G2)	Dementia	1.06	0.91	1.23	0.427101	212	6765	0.711001	0.852536
P01023.H0YFH1	Alpha-2-macroglobulin (G3)	Dementia	1.1	0.94	1.3	0.225568	212	6765	0.182155	0.78091
P01008.Q8TCE1	Antithrombin-III (G)	Dementia	1.16	0.98	1.37	0.0800819	212	6765	0.0141408	0.286984
P02647.F8W696	Apolipoprotein A-I (G)	Dementia	1	0.84	1.18	0.966129	212	6765	0.87129	0.850289
P02652.V9GYM3.V9GYS1.V9GYG9.V9GYC1.V9GYE3	Apolipoprotein A-II (G1)	Dementia	1.02	0.86	1.19	0.854711	212	6765	0.153316	0.767554
P02652.V9GYM3.V9GYS1.V9GYG9.V9GYC1	Apolipoprotein A-II (G2)	Dementia	1.02	0.86	1.2	0.852639	212	6765	0.0133693	0.44273
P02652.V9GYM3.V9GYG9.V9GYE3	Apolipoprotein A-II (G3)	Dementia	1.04	0.88	1.22	0.672662	212	6765	0.0301769	0.548209
P04114.A8MUN2	Apolipoprotein B-100 (G)	Dementia	0.88	0.76	1.03	0.111414	212	6765	0.672432	0.85789
P02654.K7ERI9	Apolipoprotein C-I (G1)	Dementia	1.06	0.91	1.25	0.455002	212	6765	0.78579	0.851997
P02654.K7EJI9.K7ERI9.K7EKP1.K7ELM9.K7EPF9	Apolipoprotein C-I (G2)	Dementia	1.08	0.92	1.27	0.335528	212	6765	0.783657	0.847874
P02654.K7EJI9.K7ERI9.K7ELM9.K7EPF9	Apolipoprotein C-I (G3)	Dementia	0.96	0.82	1.12	0.611356	212	6765	0.412153	0.814068
P02655.K7ER74.A0A024R0T9	PG 74 (APOC2, APC2, APOC4-APOC2)	Dementia	0.87	0.75	1.02	0.0971596	212	6765	0.15562	0.701094
P02655.V9GYJ8.K7ER74.Q6P163.A0A024R0T9	PG 75 (APOC2, APC2, APOC4-APOC2)	Dementia	0.9	0.77	1.05	0.183965	212	6765	0.377518	0.820369
P02655.V9GYJ8.K7ER74.A0A024R0T9	PG 76 (APOC2, APC2, APOC4-APOC2)	Dementia	0.86	0.73	1	0.0509208	212	6765	0.00180842	0.161934
P02655.K7ER74.Q6P163.A0A024R0T9	PG 77 (APOC2, APC2, APOC4-APOC2)	Dementia	0.83	0.71	0.97	0.0201119	212	6765	0.216478	0.781691
P02656.B0YIW2	Apolipoprotein C-III (G)	Dementia	0.95	0.81	1.11	0.543953	212	6765	0.235904	0.797315
P05090.C9JF17.C9JX71	Apolipoprotein D (G1)	Dementia	1.08	0.92	1.27	0.350463	212	6765	0.232813	0.7115
P05090.C9JF17	Apolipoprotein D (G2)	Dementia	0.98	0.83	1.16	0.85292	212	6765	0.621399	0.825126
P02649.E7ERP7.H0Y7L5.E9PEV4	Apolipoprotein E (G1)	Dementia	0.99	0.84	1.16	0.873279	212	6765	0.205474	0.740137
P02649.H0Y7L5	Apolipoprotein E (G2)	Dementia	0.78	0.67	0.92	0.00308105	212	6765	0.0785491	0.567053
O95445.Q5SRP5	Apolipoprotein M (G)	Dementia	0.98	0.84	1.15	0.787664	212	6765	0.114209	0.693976
P08519.A0A087WWY0	Apolipoprotein (G)	Dementia	1.03	0.89	1.2	0.678277	212	6765	0.46284	0.793969
P02749.J3QLI0.J3KS17	Beta-2-glycoprotein 1 (G1)	Dementia	1.19	1.02	1.39	0.0228632	212	6765	0.0784273	0.596893
P02749.J3QRN2	Beta-2-glycoprotein 1 (G2)	Dementia	1.14	0.98	1.33	0.0910851	212	6765	0.396258	0.804071
P02749.J3QLI0.J3QRN2	Beta-2-glycoprotein 1 (G3)	Dementia	1.16	0.99	1.35	0.0631397	212	6765	0.215815	0.709071
P02749.J3KS17	Beta-2-glycoprotein 1 (G4)	Dementia	1.21	1.04	1.41	0.0152413	212	6765	0.269201	0.809216
P61769.F5H6I0.H0YLF3	Beta-2-microglobulin (G)	Dementia	1.03	0.88	1.21	0.71316	212	6765	0.418744	0.835089
Q96KN2.J3KRP0	Beta-Ala-His dipeptidase (G)	Dementia	0.85	0.72	1	0.0457637	212	6765	0.842016	0.801977
P04003.A6PVY5	C4b-binding protein alpha chain (G1)	Dementia	1.07	0.92	1.25	0.361607	212	6765	0.76748	0.834702
P04003.A6PVY5.F2Z2V7	C4b-binding protein alpha chain (G2)	Dementia	1.1	0.95	1.28	0.209287	212	6765	0.940575	0.843388
P20851.Q5VVQ7	C4b-binding protein beta chain (G)	Dementia	1.09	0.94	1.28	0.249342	212	6765	0.0892848	0.589436
P16070.H0YDW7.H0YD13.H0YCV9.H0YD17.H0YDX6.H0Y5E4.H0Y2P0	CD44 antigen (G)	Dementia	0.91	0.78	1.06	0.206687	212	6765	0.78893	0.84074
Q9NP80.A0A0C4DG51	Calcium-independent phospholipase A2-gamma (G)	Dementia	0.96	0.82	1.12	0.610729	212	6765	0.0990757	0.635148
P00915.E5RH81.E5RFE7.E5RHP7.H0YBE2.E5RJF6.E5RJI8	Carbonic anhydrase 1 (G)	Dementia	0.98	0.84	1.14	0.785768	212	6765	0.446765	0.785024
Q96IY4.A0A087WSY5	Carboxypeptidase B2 (G)	Dementia	1.1	0.95	1.27	0.225287	212	6765	0.307142	0.758325
P15169.B1AP58	Carboxypeptidase N catalytic chain (G)	Dementia	0.97	0.83	1.13	0.695084	212	6765	0.19538	0.697349
P00450.E9PFZ2	Ceruloplasmin (G1)	Dementia	1.03	0.88	1.22	0.687658	212	6765	0.106962	0.566712
P00450.H7C5N5.H7C5R1.E9PFZ2	Ceruloplasmin (G2)	Dementia	1.04	0.88	1.23	0.637009	212	6765	0.469134	0.793256
P00450.H7C5R1	Ceruloplasmin (G3)	Dementia	1.11	0.94	1.3	0.218947	212	6765	0.500644	0.80916
P00450.D6RE86.E9PFZ2	Ceruloplasmin (G4)	Dementia	1.03	0.87	1.21	0.755602	212	6765	0.381312	0.774273
P00450.H7C5R1.E9PFZ2	Ceruloplasmin (G5)	Dementia	0.99	0.84	1.17	0.886498	212	6765	0.664115	0.826539
P10909.H0YLK8.H0YC35	Clusterin (G1)	Dementia	1.02	0.88	1.19	0.779104	212	6765	0.215919	0.727549
P10909.E7ETB4.H0YLK8.E7ERK6.E5RJZ5.E5RH61.E5RGB0.E5RG36	Clusterin (G2)	Dementia	0.97	0.84	1.13	0.71445	212	6765	0.808644	0.844481
P10909.H0YAS8	Clusterin (G3)	Dementia	1.07	0.92	1.25	0.388211	212	6765	0.0849613	0.586681
P10909.H0YC35.H0YAS8	Clusterin (G4)	Dementia	1.14	0.98	1.33	0.0990463	212	6765	0.183418	0.645245
P10909.H0YC35	Clusterin (G5)	Dementia	1.03	0.88	1.21	0.721828	212	6765	0.367322	0.783135
P10909.E7ETB4.H0YLK8.E7ERK6.H0YC35	Clusterin (G6)	Dementia	1.05	0.89	1.22	0.579087	212	6765	0.764166	0.841834
P10909.H0YLK8.E7ERK6.H0YC35	Clusterin (G7)	Dementia	0.96	0.82	1.12	0.611245	212	6765	0.308028	0.777064
P12259.A0A0A0MRJ7	Coagulation factor V (G)	Dementia	1.06	0.91	1.24	0.433264	212	6765	0.844578	0.854971
P00742.Q5JVE8.B7ZBK1	Coagulation factor X (G)	Dementia	1.06	0.91	1.24	0.4335	212	6765	0.159774	0.72803
P03951.H0Y596	Coagulation factor XI (G)	Dementia	0.9	0.77	1.05	0.183778	212	6765	0.508918	0.815944
P02745.X6RLJ0	Complement C1q subcomponent subunit A (G)	Dementia	1.11	0.94	1.29	0.212237	212	6765	0.0824624	0.574575
P02746.D6R934.A0A0A0MSV6	Complement C1q subcomponent subunit B (G1)	Dementia	1.08	0.93	1.26	0.326491	212	6765	0.182056	0.724353
P02746.D6R934.D6RGJ1.A0A0A0MSV6	Complement C1q subcomponent subunit B (G2)	Dementia	1.05	0.91	1.23	0.492985	212	6765	0.972231	0.85327
P00736.F5H2D0.B4DPQ0	Complement C1r subcomponent (G1)	Dementia	1.02	0.87	1.18	0.82644	212	6765	0.906481	0.851727
P00736.F5H1V0.F5H6Y3.B4DPQ0	Complement C1r subcomponent (G2)	Dementia	1.04	0.89	1.21	0.616406	212	6765	0.102876	0.650604
P00736.F5H1V0.F5H3N3.F5H6Y3.B4DPQ0	Complement C1r subcomponent (G3)	Dementia	1.14	0.97	1.33	0.114757	212	6765	0.063252	0.52097
P00736.F5H1V0.F5H2D0.F5H3N3.F5H6Y3.B4DPQ0	Complement C1r subcomponent (G4)	Dementia	1.07	0.92	1.24	0.361986	212	6765	0.456862	0.809675
Q9NZP8.F5H2Z5.F5GWF3	Complement C1r subcomponent-like protein (G1)	Dementia	1.18	1.01	1.37	0.0419824	212	6765	0.794582	0.870419
Q9NZP8.H0YFL7	Complement C1r subcomponent-like protein (G2)	Dementia	1.03	0.88	1.2	0.718014	212	6765	0.569512	0.838713
P09871.F8WCZ6.H0Y5D1.F5H7T4	Complement C1s subcomponent (G1)	Dementia	1.03	0.88	1.2	0.71778	212	6765	0.989724	0.851913
P09871.F8WCZ6.A0A087X232.H0Y5D1.F5H7T4	Complement C1s subcomponent (G2)	Dementia	1.02	0.87	1.18	0.841284	212	6765	0.233548	0.756199
P09871.A0A087X232.B5MCV4.H0Y5D1	Complement C1s subcomponent (G3)	Dementia	1.01	0.87	1.18	0.901094	212	6765	0.607321	0.822442
P09871.F8WCZ6.A0A087X232	Complement C1s subcomponent (G4)	Dementia	1.08	0.93	1.26	0.31809	212	6765	0.793219	0.840538
P06681.E9PDZ0.H0Y3H6.E7ETN3.B4E1Z4.A0A0G2JIE7.B4DQI1.A0A0G2JL69	PG 78 (C2)	Dementia	1.02	0.87	1.18	0.842574	212	6765	0.506769	0.819405
P06681.H0Y3H6.F2Z3N2.C9JYQ5.Q8N6L6.B4E1Z4.A0A0G2JHM4.A0A0G2JIE7.A0A0G2JJ82.A0A0G2JL69.A0A0G2JI59.A2ABG0.A0A0G2JK28	PG 79 (C2)	Dementia	0.95	0.82	1.11	0.549585	212	6765	0.793068	0.843839
P06681.H0Y3H6.A0A0G2JIE7.B4DQI1.A0A0G2JL69	Complement C2 (G1)	Dementia	1.04	0.89	1.21	0.635031	212	6765	0.312068	0.794747
P06681.E9PDZ0.H0Y3H6.H0Y868.E7ETN3.B4E1Z4.A0A0G2JIE7.B4DQI1.A0A0G2JL69.A0A0G2JK28	PG 80 (C2)	Dementia	1.07	0.92	1.25	0.360802	212	6765	0.867342	0.853008
P06681.E7ETN3.F2Z3N2.F8WCJ9.Q8N6L6.A0A0G2JJM0.Q5ST52.B4E1Z4	PG 81 (C2)	Dementia	1.03	0.88	1.2	0.699677	212	6765	0.701949	0.847896
P06681.E9PDZ0.H0Y3H6.B4E1Z4.A0A0G2JIE7.B4DQI1.A0A0G2JL69.A0A0G2JK28	PG 82 (C2)	Dementia	1.09	0.93	1.26	0.286579	212	6765	0.697027	0.842912
P06681.E9PDZ0.H0Y868.B4DQI1.A0A0G2JL69.A0A0G2JK28	Complement C2 (G2)	Dementia	1.07	0.92	1.24	0.369484	212	6765	0.0982132	0.628592
P01024.M0QYC8	Complement C3 (G1)	Dementia	1.08	0.91	1.28	0.383587	212	6765	0.983814	0.845711
P01024.M0QXZ3	Complement C3 (G2)	Dementia	1.11	0.93	1.31	0.246671	212	6765	0.816643	0.850008
P01024.M0R1Q1	Complement C3 (G3)	Dementia	1.07	0.92	1.26	0.386164	212	6765	0.798086	0.841661
P01024.M0R0Q9	Complement C3 (G4)	Dementia	1.11	0.94	1.3	0.226573	212	6765	0.985592	0.843319
P0C0L4.A0A140TA32.A0A0G2JPR0.A0A140TA49.A0A140TA44	Complement C4-A (G)	Dementia	1.13	0.97	1.31	0.125489	212	6765	0.334205	0.752797
P0C0L5.A0A140TA29.F5GXS0.A0A0G2JL54	Complement C4-B (G)	Dementia	1.05	0.9	1.23	0.538381	212	6765	0.00418426	0.223087
P07358.F5GY80.F5H7G1	Complement component C8 beta chain (G)	Dementia	0.98	0.83	1.14	0.755358	212	6765	0.400183	0.782891
P07360.Q5SQ08	Complement component C8 gamma chain (G)	Dementia	0.93	0.79	1.08	0.317213	212	6765	0.47475	0.804081
P00746.K7ERG9	Complement factor D (G)	Dementia	1.05	0.9	1.23	0.540388	212	6765	0.391749	0.841628
P08603.A0A0D9SG88	Complement factor H (G1)	Dementia	1.02	0.87	1.21	0.775252	212	6765	0.844847	0.853629
P08603.A0A0D9SG88.Q5TFM2	Complement factor H (G2)	Dementia	1.03	0.87	1.22	0.735864	212	6765	0.361652	0.79519
Q03591.P08603.B1AKG0	PG 72 (CFHR1, CFH, HF, ...)	Dementia	1.03	0.88	1.21	0.712314	212	6765	0.720421	0.846832
Q03591.B1AKG0	Complement factor H-related protein 1 (G)	Dementia	0.96	0.83	1.12	0.632971	212	6765	0.190992	0.724572
P36980.V9GYE7	Complement factor H-related protein 2 (G)	Dementia	0.97	0.83	1.13	0.691707	212	6765	0.525201	0.834067
Q02985.P08603.A0A0D9SG88.Q5TFM2.A0A087WYK9.Q6NSD3	PG 83 (CFH, FHR3, HF, ...)	Dementia	0.99	0.84	1.16	0.916394	212	6765	0.134256	0.691755
P05156.E7ETH0.G3XAM2	Complement factor I (G1)	Dementia	0.92	0.78	1.08	0.295795	212	6765	0.485397	0.812071
P05156.A0A087X0I2.E7ETH0.G3XAM2	Complement factor I (G2)	Dementia	1.08	0.92	1.28	0.348253	212	6765	0.0463964	0.505209
P05156.A0A087X0I2.E7ETH0.D6R9Z8.G3XAM2	Complement factor I (G3)	Dementia	1.02	0.87	1.2	0.769763	212	6765	0.102469	0.585627
P08185.G3V350	Corticosteroid-binding globulin (G1)	Dementia	0.87	0.75	1.02	0.0926582	212	6765	0.237477	0.6753
P08185.G3V350.G3V4V7	Corticosteroid-binding globulin (G2)	Dementia	0.9	0.77	1.05	0.182099	212	6765	0.70976	0.80283
Q9UGM5.E9PG08	Fetuin-B (G)	Dementia	0.97	0.83	1.14	0.711492	212	6765	0.109941	0.594104
P02751.H0Y7Z1	Fibronectin (G)	Dementia	1.08	0.93	1.26	0.296711	212	6765	0.933931	0.8369
P23142.B1AHL2	Fibulin-1 (G)	Dementia	0.96	0.82	1.12	0.577942	212	6765	0.834209	0.852935
Q08380.K7EQT9.K7EKQ5.K7ESM3.K7EP36.K7ES75.K7EN99.K7ERZ6.K7EJD3	Galectin-3-binding protein (G)	Dementia	1	0.85	1.18	0.958829	212	6765	0.737186	0.844072
P06396.A0A0A0MT01.Q5T0I0.A0A0A0MS51	Gelsolin (G1)	Dementia	1.11	0.95	1.3	0.176898	212	6765	0.104494	0.609546
P06396.A0A0A0MT01.A0A0U1RQL8.Q5T0I0.A0A0A0MS51	Gelsolin (G2)	Dementia	0.95	0.82	1.11	0.551117	212	6765	0.601566	0.817346
P06396.A0A0A0MT01.Q5T0H8.A0A0A0MS51	Gelsolin (G3)	Dementia	1.03	0.89	1.2	0.676176	212	6765	0.569692	0.845067
P06396.A0A0A0MT01.A0A0A0MS51	Gelsolin (G4)	Dementia	1.09	0.93	1.27	0.304894	212	6765	0.0696057	0.522482
P22352.A0A087X1J7.H0YBE4	Glutathione peroxidase 3 (G1)	Dementia	0.91	0.78	1.06	0.247905	212	6765	0.0149474	0.361271
P22352.A0A087X1J7	Glutathione peroxidase 3 (G2)	Dementia	0.89	0.76	1.04	0.149619	212	6765	0.897859	0.829444
P00738.H0Y300.J3QLC9.J3QR68.A0A0C4DGL8.A0A087WU08	Haptoglobin (G1)	Dementia	1.09	0.93	1.28	0.26634	212	6765	0.99914	0.850802
P00738.J3QLC9.J3QQI8.H3BMJ7.H3BS21.J3KRH2.J3KSV1	Haptoglobin (G2)	Dementia	1.19	1.02	1.39	0.0292334	212	6765	0.957836	0.839637
P00738.H0Y300.J3QLC9.H3BS21.J3QR68.A0A0C4DGL8.A0A087WU08	Haptoglobin (G3)	Dementia	1.07	0.92	1.25	0.395708	212	6765	0.954809	0.850162
P00738.H0Y300.J3QLC9.J3KRH2.J3QR68	Haptoglobin (G4)	Dementia	1.07	0.91	1.25	0.400091	212	6765	0.543883	0.810509
P00739.P00738.H0Y300.J3KTC3.J3QLC9.J3KRH2.J3QR68.A0A0C4DGL8	PG 84 (HP, HPR)	Dementia	1.05	0.9	1.23	0.555172	212	6765	0.838502	0.844314
P00739.P00738.H0Y300.J3KTC3.J3QR68.A0A0C4DGL8	PG 85 (HP, HPR)	Dementia	1.04	0.89	1.21	0.628562	212	6765	0.0874341	0.560365
P00739.P00738.H0Y300.J3QLC9.A0A0A0MRD9.J3QR68.A0A0C4DGL8.A0A087WU08	PG 86 (HP, HPR)	Dementia	1.12	0.95	1.31	0.166321	212	6765	0.900349	0.847619
P00739.P00738.H0Y300.A0A0A0MRD9.J3QR68.A0A0C4DGL8.A0A087WU08	PG 87 (HP, HPR)	Dementia	1.11	0.95	1.29	0.195136	212	6765	0.942855	0.850207
P00739.P00738.H0Y300.J3QLC9.A0A0A0MRD9.H3BS21.J3QR68.A0A0C4DGL8.A0A087WU08	PG 88 (HP, HPR)	Dementia	1.09	0.93	1.27	0.296243	212	6765	0.977379	0.852053
P00739.A0A0A0MRD9	Haptoglobin-related protein (G)	Dementia	0.98	0.84	1.15	0.785636	212	6765	0.00427203	0.242238
P69905.G3V1N2	Hemoglobin subunit alpha (G)	Dementia	1.02	0.88	1.19	0.770098	212	6765	0.456766	0.791436
P68871.F8W6P5	Hemoglobin subunit beta (G1)	Dementia	1.01	0.87	1.17	0.911995	212	6765	0.343446	0.754634
P68871.F8W6P5.A0A0J9YWK4	Hemoglobin subunit beta (G2)	Dementia	1.05	0.9	1.22	0.532815	212	6765	0.261608	0.718111
P02042.P68871	PG 89 (HBB, HBD)	Dementia	0.99	0.85	1.15	0.882742	212	6765	0.206386	0.676233
P02042.E9PEW8.E9PFT6	Hemoglobin subunit delta (G)	Dementia	0.9	0.77	1.05	0.167045	212	6765	0.248396	0.717762
P02790.Q9BS19	PG 90 (HPX)	Dementia	1.05	0.9	1.22	0.573937	212	6765	0.112464	0.688546
Q04756.D6RAR4	Hepatocyte growth factor activator (G)	Dementia	0.89	0.76	1.04	0.136376	212	6765	0.528814	0.836392
P01591.D6RHJ6.D6RD17	Immunoglobulin J chain (G1)	Dementia	0.9	0.77	1.04	0.151909	212	6765	0.10851	0.568964
P01591.C9JA05.D6RHJ6.D6RD17	Immunoglobulin J chain (G2)	Dementia	0.85	0.73	0.99	0.0386563	212	6765	0.227209	0.708498
P01591.D6RD17	Immunoglobulin J chain (G3)	Dementia	0.88	0.76	1.02	0.0911797	212	6765	0.554925	0.810839
P01876.A0A286YEY1	Immunoglobulin heavy constant alpha 1 (G)	Dementia	0.91	0.78	1.06	0.210146	212	6765	0.282791	0.778864
P01877.A0A0G2JMB2.A0A286YEY5	Immunoglobulin heavy constant alpha 2 (G)	Dementia	0.95	0.81	1.12	0.545061	212	6765	0.530266	0.822115
P01880.A0A0A0MS09	Immunoglobulin heavy constant delta (G)	Dementia	0.96	0.82	1.13	0.651417	212	6765	0.901937	0.852835
P01857.A0A0A0MS08	Immunoglobulin heavy constant gamma 1 (G1)	Dementia	1.04	0.89	1.21	0.630053	212	6765	0.416807	0.804597
P01857.A0A0A0MS08.A0A0A0MS07	Immunoglobulin heavy constant gamma 1 (G2)	Dementia	1.05	0.9	1.22	0.564099	212	6765	0.392772	0.790318
P01859.A0A286YEY4	Immunoglobulin heavy constant gamma 2 (G)	Dementia	0.97	0.84	1.13	0.738418	212	6765	0.583153	0.826515
P01860.A0A286YES1	Immunoglobulin heavy constant gamma 3 (G)	Dementia	0.98	0.85	1.14	0.79403	212	6765	0.0432866	0.486999
P01861.A0A286YFJ8	Immunoglobulin heavy constant gamma 4 (G)	Dementia	0.94	0.8	1.1	0.412366	212	6765	0.851856	0.837471
P01871.A0A1B0GUU9	Immunoglobulin heavy constant mu (G)	Dementia	0.83	0.71	0.96	0.0143969	212	6765	0.15528	0.679453
P01742.A0A0B4J2H0	PG 91 (IGHV1-69, IGHV1-69D)	Dementia	0.93	0.79	1.08	0.313953	212	6765	0.100817	0.622088
S4R460.A0A0B4J2B5	Immunoglobulin heavy variable 3/OR16-9 (G)	Dementia	0.94	0.81	1.1	0.461042	212	6765	0.538945	0.826013
P0DP09.A0A0B4J2D9	PG 92 (IGKV1-13, IGKV1D-13)	Dementia	0.89	0.77	1.03	0.129241	212	6765	0.559725	0.832266
P01594.P01593	PG 93 (IGKV1-33, IGKV1D-33)	Dementia	0.85	0.73	0.99	0.031818	212	6765	0.404464	0.768361
A0A0C4DH68.A0A075B6R9	PG 94 (IGKV2-24, IGKV2D-24)	Dementia	1.05	0.91	1.23	0.498634	212	6765	0.729172	0.844049
A0A075B6S2.A2NJV5	PG 95 (IGKV2-29, IGKV2D-29)	Dementia	1.06	0.91	1.24	0.43075	212	6765	0.969725	0.858858
P04433.A0A0A0MRZ8	PG 96 (IGKV3-11, IGKV3D-11)	Dementia	0.88	0.76	1.02	0.0876473	212	6765	0.582513	0.836785
P01619.A0A0C4DH25	PG 97 (IGKV3-20, IGKV3D-20)	Dementia	0.83	0.71	0.96	0.0139299	212	6765	0.0834985	0.58778
A0A087WSY6.P01624	PG 98 (IGKV3-15, IGKV3D-15)	Dementia	0.81	0.69	0.95	0.00746546	212	6765	0.571107	0.838895
A0A0A0MT36.A0A0C4DH24	PG 99 (IGKV6-21, IGKV6D-21)	Dementia	0.92	0.79	1.07	0.285476	212	6765	0.545741	0.822827
P0CG04.B9A064.A0A0B4J231	PG 100 (IGLL5, IGLC1)	Dementia	1.12	0.96	1.31	0.142971	212	6765	0.961767	0.856905
B9A064.A0A0B4J231	Immunoglobulin lambda-like polypeptide 5 (G)	Dementia	0.96	0.82	1.11	0.558337	212	6765	0.58113	0.813816
P19827.H7C0N0	Inter-alpha-trypsin inhibitor heavy chain H1 (G1)	Dementia	0.98	0.84	1.14	0.745814	212	6765	0.164896	0.694158
P19827.F8WAS2	Inter-alpha-trypsin inhibitor heavy chain H1 (G2)	Dementia	1.03	0.88	1.21	0.680711	212	6765	0.476869	0.814092
P19823.Q5T985.Q5T987	Inter-alpha-trypsin inhibitor heavy chain H2 (G1)	Dementia	1.12	0.96	1.3	0.150663	212	6765	0.900111	0.855052
P19823.Q5T985	Inter-alpha-trypsin inhibitor heavy chain H2 (G2)	Dementia	1.14	0.98	1.33	0.0932488	212	6765	0.722183	0.851055
Q06033.A0A087WW43.E7ET33	Inter-alpha-trypsin inhibitor heavy chain H3 (G)	Dementia	1.03	0.88	1.21	0.685857	212	6765	0.11577	0.724162
Q14624.H7C0L5.B7ZKJ8	Inter-alpha-trypsin inhibitor heavy chain H4 (G1)	Dementia	1.09	0.93	1.28	0.298249	212	6765	0.178696	0.72012
Q14624.B7ZKJ8	Inter-alpha-trypsin inhibitor heavy chain H4 (G2)	Dementia	1.07	0.91	1.25	0.443404	212	6765	0.853979	0.845104
P48740.P09871.A0A087X232.B5MCV4.H0Y5D1.F8W876.C9JMA2	PG 101 (C1S, CRARF, PRSS5, ...)	Dementia	1.05	0.9	1.23	0.537375	212	6765	0.89811	0.850807
P48740.F8W876	Mannan-binding lectin serine protease 1 (G)	Dementia	0.97	0.82	1.13	0.67755	212	6765	0.79918	0.841627
P08571.D6RFL4	Monocyte differentiation antigen CD14 (G)	Dementia	1.12	0.96	1.3	0.163704	212	6765	0.56976	0.84264
Q96PD5.M0R2W8.M0QYW3	N-acetylmuramoyl-L-alanine amidase (G)	Dementia	1.15	0.99	1.34	0.0767995	212	6765	0.838332	0.848633
P04180.I3L1Q6.J3QSE5	Phosphatidylcholine-sterol acyltransferase (G)	Dementia	0.98	0.83	1.14	0.764275	212	6765	0.144095	0.719643
P36955.I3L4Z0.I3L2R7.I3L425.I3L1U4.I3L3Z3	Pigment epithelium-derived factor (G1)	Dementia	0.96	0.82	1.12	0.618879	212	6765	0.101963	0.550831
P36955.I3L4Z0.I3L2R7	Pigment epithelium-derived factor (G2)	Dementia	1.12	0.95	1.31	0.175509	212	6765	0.966759	0.846967
P36955.I3L4N7	Pigment epithelium-derived factor (G3)	Dementia	1.14	0.96	1.34	0.131551	212	6765	0.885148	0.837821
P36955.I3L4F9.I3L107.I3L4N7	Pigment epithelium-derived factor (G4)	Dementia	1.16	0.99	1.35	0.0644816	212	6765	0.857729	0.849608
P36955.I3L4Z0	Pigment epithelium-derived factor (G5)	Dementia	1.06	0.9	1.23	0.492134	212	6765	0.461788	0.770925
P03952.H0YAC1	PG 102 (KLK3, KLKB1)	Dementia	0.94	0.8	1.11	0.475728	212	6765	0.96542	0.843499
P05155.H9KV48	Plasma protease C1 inhibitor (G1)	Dementia	0.96	0.82	1.13	0.652824	212	6765	0.47091	0.813036
P05155.H9KV48.E9PGN7.H0YCA1	Plasma protease C1 inhibitor (G2)	Dementia	1.03	0.88	1.2	0.750278	212	6765	0.541511	0.826769
P05155.E9PGN7	Plasma protease C1 inhibitor (G3)	Dementia	1	0.86	1.17	0.997988	212	6765	0.686546	0.839845
P05155.H9KV48.E9PGN7	Plasma protease C1 inhibitor (G4)	Dementia	1.02	0.87	1.2	0.776353	212	6765	0.894398	0.849611
P00747.A6PVI2.Q5TEH5	Plasminogen (G)	Dementia	1.08	0.92	1.27	0.36868	212	6765	0.36157	0.720228
Q15195.P00747.A6PVI2.Q5TEH5	PG 103 (PLG, PLGLA, PRGA, ...)	Dementia	1.1	0.94	1.29	0.242548	212	6765	0.454656	0.789559
Q02325.P00747.A6PVI2.Q5TEH5	PG 104 (PLG, PLGL, PRGB, ...)	Dementia	0.98	0.84	1.15	0.842036	212	6765	0.424697	0.819636
P10720.P02776	PG 105 (CXCL4, PF4, SCYB4, ...)	Dementia	1.17	1.01	1.37	0.0380065	212	6765	0.351756	0.791196
P27918.E9PAQ1	Properdin (G1)	Dementia	0.99	0.85	1.16	0.900183	212	6765	0.370616	0.799459
P27918.C9J7V5.E9PAQ1	Properdin (G2)	Dementia	1.05	0.9	1.22	0.552579	212	6765	0.688136	0.838155
P02760.S4R471	Protein AMBP (G1)	Dementia	1.07	0.92	1.25	0.397537	212	6765	0.101214	0.653302
P02760.S4R471.S4R3Y4	Protein AMBP (G2)	Dementia	0.99	0.85	1.15	0.877092	212	6765	0.917976	0.838734
P02760.S4R3Y4	Protein AMBP (G3)	Dementia	0.92	0.79	1.06	0.253228	212	6765	0.75636	0.850781
Q9UK55.G3V2W1	Protein Z-dependent protease inhibitor (G)	Dementia	1.07	0.92	1.25	0.383901	212	6765	0.904806	0.843801
Q92954.A0A0U1RR20	Proteoglycan 4 (G)	Dementia	1.07	0.91	1.27	0.393223	212	6765	0.0827071	0.649967
P00734.E9PIT3	Prothrombin (G1)	Dementia	1.03	0.88	1.21	0.689179	212	6765	0.207178	0.749973
P00734.E9PIT3.C9JV37	Prothrombin (G2)	Dementia	1.04	0.89	1.21	0.661142	212	6765	0.30118	0.795214
P02753.Q5VY30	Retinol-binding protein 4 (G)	Dementia	1.11	0.95	1.3	0.187976	212	6765	0.921363	0.837136
P49908.A0A182DWH7	Selenoprotein P (G)	Dementia	0.88	0.75	1.02	0.091614	212	6765	0.553712	0.813805
P02787.H7C5E8	Serotransferrin (G1)	Dementia	1.11	0.95	1.28	0.189806	212	6765	0.186501	0.705265
P02787.F8WC57.F8WEK9.F8WCI6	Serotransferrin (G2)	Dementia	1.06	0.91	1.23	0.477392	212	6765	0.513144	0.820849
P02787.C9JVG0	Serotransferrin (G3)	Dementia	1.04	0.89	1.2	0.646711	212	6765	0.911235	0.852462
P02787.C9JB55.F8WEK9.F8WCI6	Serotransferrin (G4)	Dementia	1.09	0.93	1.27	0.28349	212	6765	0.172466	0.704825
P35542.A0A096LPE2	PG 106 (CSAA, SAA2-SAA4, SAA4)	Dementia	0.91	0.78	1.07	0.265893	212	6765	0.589152	0.843377
P27169.F8WF42	Serum paraoxonase/arylesterase 1 (G)	Dementia	0.95	0.81	1.12	0.545254	212	6765	0.170013	0.766214
Q15166.F8WD41.C9JZ99	Serum paraoxonase/lactonase 3 (G)	Dementia	0.9	0.76	1.05	0.189313	212	6765	0.0124359	0.417782
P04278.I3L1J1.A0A0C4DGN2.I3L145.B4DYU0	Sex hormone-binding globulin (G)	Dementia	0.97	0.82	1.15	0.722189	212	6765	0.939789	0.848848
P05452.E9PHK0	Tetranectin (G)	Dementia	1.02	0.87	1.18	0.83124	212	6765	0.351793	0.757756
P02786.G3V0E5	Transferrin receptor protein 1 (G)	Dementia	1.04	0.89	1.2	0.632377	212	6765	0.749791	0.850597
Q15582.H0Y9D7.H0YAB8.H0Y8L3.S4R3C6	Transforming growth factor-beta-induced protein ig-h3 (G)	Dementia	0.89	0.76	1.05	0.156036	212	6765	0.675779	0.82973
P02766.A0A087WT59	Transthyretin (G1)	Dementia	1.05	0.9	1.24	0.507561	212	6765	0.0730311	0.547516
P02766.A0A087WV45.A0A087WT59	Transthyretin (G2)	Dementia	1.22	1.03	1.46	0.023733	212	6765	0.402191	0.724862
P02774.D6RBJ7.D6RF35	Vitamin D-binding protein (G1)	Dementia	1.08	0.92	1.26	0.344439	212	6765	0.719157	0.856442
P02774.D6RF35	Vitamin D-binding protein (G2)	Dementia	1.05	0.9	1.22	0.567801	212	6765	0.33079	0.778654
P02774.D6RBJ7.D6RF35.D6RF20	Vitamin D-binding protein (G3)	Dementia	1.01	0.86	1.17	0.948819	212	6765	0.338014	0.756205
P04070.E7ENR9.E7END6	Vitamin K-dependent protein C (G1)	Dementia	1.05	0.9	1.22	0.532427	212	6765	0.0853712	0.60259
P04070.E7END6	Vitamin K-dependent protein C (G2)	Dementia	1.05	0.9	1.23	0.530122	212	6765	0.279453	0.768872
P04070.E7END6.H7BYX9	Vitamin K-dependent protein C (G3)	Dementia	1.01	0.86	1.18	0.926322	212	6765	0.140198	0.713668
P07225.H7BXT0	Vitamin K-dependent protein S (G1)	Dementia	0.99	0.85	1.15	0.904664	212	6765	0.704792	0.839861
P07225.G5E9F8	Vitamin K-dependent protein S (G2)	Dementia	0.97	0.83	1.13	0.673248	212	6765	0.0094801	0.268323
P07225.H7BXT0.C9K0R0.G5E9F8	Vitamin K-dependent protein S (G3)	Dementia	1.03	0.89	1.2	0.680397	212	6765	0.798775	0.844366
P04004.H0YJW9	PG 107 (VTN)	Dementia	1.1	0.93	1.29	0.267386	212	6765	0.935183	0.847934
P04004.F5GX75	Vitronectin (G)	Dementia	1.03	0.88	1.2	0.721623	212	6765	0.774528	0.850402
P25311.C9JEV0	Zinc-alpha-2-glycoprotein (G1)	Dementia	1.11	0.95	1.3	0.185239	212	6765	0.239224	0.754272
P25311.C9JEV0.H7BZJ8	Zinc-alpha-2-glycoprotein (G2)	Dementia	1.07	0.91	1.24	0.423378	212	6765	0.137612	0.660497
A0A075B6K0.P01717.P01718	PG 1 (IGLV3-16, IGLV3-25, IGLV3-27)	Dementia	0.91	0.78	1.06	0.232567	212	6765	0.165256	0.621851
A0A075B6K2.P80748.A0A075B6K5	PG 2 (IGLV3-12, IGLV3-21, IGLV3-9)	Dementia	0.97	0.83	1.13	0.670023	212	6765	0.436342	0.804724
A0A075B6P5.A0A075B6S2.P01614.A2NJV5.A0A087WW87.A0A0A0MRZ7.P01615.P06310.A0A075B6S6.A0A087X0Q4	PG 3 (IGKV2-28, IGKV2D-26, IGKV2D-28, ...)	Dementia	0.96	0.82	1.12	0.586672	212	6765	0.373476	0.760058
A0A075B6P5.P01614.A0A087WW87.P01615.A0A087X0Q4	PG 4 (IGKV2-28, IGKV2-40, IGKV2D-28, ...)	Dementia	0.84	0.72	0.99	0.0327062	212	6765	0.41849	0.758651
A0A075B6R2.A0A075B7B6.A0A087WW49	PG 5 (IGHV4-4, IGHV4OR15-8, LOC102724971)	Dementia	1.02	0.88	1.18	0.817248	212	6765	0.842935	0.851176
A0A0B4J1V1.P01780.A0A0B4J1X8.P0DP04.P01762.P01766.P01782.A0A0C4DH32.P01763.S4R460.A0A075B7F0.A0A0B4J2B5	PG 6 (IGHV3-11, IGHV3OR16-10, IGHV3OR16-9, ...)	Dementia	0.85	0.73	0.99	0.0366439	212	6765	0.571923	0.810944
A0A0B4J1V1.P01780.P01767.A0A0B4J1X5.A0A0J9YVY3.P0DP02.P01762.A0A0C4DH42.P01772.P01763	PG 7 (IGHV3-11, IGHV3-74, IGHV7-4-1, ...)	Dementia	0.92	0.79	1.07	0.276344	212	6765	0.503806	0.824276
A0A0B4J1V6.A0A0A0MS15	PG 8 (IGHV3-49, IGHV3-73)	Dementia	1.01	0.87	1.18	0.872586	212	6765	0.313677	0.77835
A0A0B4J1V6.A0A0B4J1V0.A0A0B4J1Y9	PG 9 (IGHV3-15, IGHV3-72, IGHV3-73)	Dementia	0.94	0.8	1.1	0.418685	212	6765	0.767634	0.839519
A0A0B4J1X5.A0A075B7E8	PG 10 (IGHV3-74, IGHV3OR16-13)	Dementia	0.95	0.81	1.11	0.507409	212	6765	0.538714	0.834416
A0A0C4DH31.P23083	PG 11 (IGHV1-18, IGHV1-2)	Dementia	0.9	0.77	1.05	0.179474	212	6765	0.76234	0.839664
A0A0C4DH38.A0A0J9YXX1	PG 12 (IGHV5-10-1, IGHV5-51)	Dementia	0.95	0.82	1.1	0.492419	212	6765	0.421967	0.819811
A0A0C4DH55.P01624.A0A0C4DH90.A0A075B6H7	PG 13 (IGKV3-15, IGKV3-7, IGKV3D-7, IGKV3OR2-268)	Dementia	0.85	0.73	0.99	0.0405089	212	6765	0.786623	0.818652
A0A0C4DH67.A0A0C4DH69.A0A075B6S5	PG 14 (IGKV1-27, IGKV1-8, IGKV1-9)	Dementia	0.91	0.78	1.06	0.24215	212	6765	0.216614	0.71177
A0A0C4DH72.P01599	PG 15 (IGKV1-17, IGKV1-6)	Dementia	0.93	0.8	1.09	0.375254	212	6765	0.879232	0.847497
O95568.P01024.M0R1Q1	PG 16 (C3, ASTP2, METTL18, ...)	Dementia	1.06	0.9	1.26	0.471445	212	6765	0.405952	0.80049
P00751.C9JRT3.A0A0G2JH38.B4E1Z4	PG 17 (CFB, BF, BFD)	Dementia	0.88	0.75	1.04	0.13008	212	6765	0.612078	0.834556
P00751.C9JRT3.B4E1Z4	PG 18 (BF, BFD, CFB)	Dementia	1.01	0.86	1.19	0.869243	212	6765	0.290616	0.764084
P00751.E7ETN3.A0A0G2JH38.B4E1Z4	PG 19 (CFB, BF, BFD)	Dementia	0.87	0.74	1.02	0.0956924	212	6765	0.715644	0.816289
P00751.H7C526.H7C5H1.E7ETN3.B4E1Z4	PG 20 (CFB, BF, BFD)	Dementia	0.91	0.78	1.06	0.205185	212	6765	0.939769	0.842993
P00751.H7C5H1.E7ETN3.A0A0G2JH38.B4E1Z4	PG 21 (CFB, BF, BFD)	Dementia	0.75	0.64	0.87	0.000211231	212	6765	0.146982	0.627048
P00751.H7C5H1.E7ETN3.B4E1Z4	PG 22 (CFB, BF, BFD)	Dementia	0.88	0.75	1.03	0.111713	212	6765	0.10937	0.584188
P01611.A0A0C4DH72.P01597.P04432.A0A0C4DH73	PG 23 (IGKV1-12, IGKV1-39, IGKV1D-12, ...)	Dementia	0.92	0.79	1.07	0.255299	212	6765	0.905667	0.858363
P01699.P01700	PG 24 (IGLV1-44, IGLV1-47)	Dementia	0.94	0.81	1.09	0.427122	212	6765	0.404546	0.795327
P01706.P01709	PG 25 (IGLV2-11, IGLV2-8)	Dementia	1.01	0.86	1.18	0.915209	212	6765	0.0276151	0.405359
P01715.A0A075B6K4	PG 26 (IGLV3-1, IGLV3-10)	Dementia	0.94	0.81	1.1	0.447579	212	6765	0.398938	0.760703
P01717.A0A075B6K4	PG 27 (IGLV3-10, IGLV3-25)	Dementia	0.97	0.84	1.12	0.674245	212	6765	0.215534	0.681914
P01717.P01718	PG 28 (IGLV3-25, IGLV3-27)	Dementia	1.03	0.89	1.2	0.668328	212	6765	0.624894	0.832087
P01768.P01767.A0A0B4J1X5.P0DP02.P0DP03.A0A0C4DH42.P01772.P01764.A0A075B7E8.A0A075B7B8.A0A0J9YY99	PG 29 (IGHV3-23, IGHV3OR16-12, IGHV3OR16-13, ...)	Dementia	0.89	0.76	1.03	0.117062	212	6765	0.681505	0.833347
P01768.P01767.P0DP02.P0DP03.A0A0C4DH42.P01772.P01764.A0A0J9YY99	PG 30 (IGHV3-23, IGHV3-30, IGHV3-66, ...)	Dementia	0.97	0.83	1.12	0.661951	212	6765	0.789996	0.845441
P01768.P0DP02.P0DP03.P01772.A0A0J9YY99	PG 31 (IGHV3-30, IGHV3-30-3, IGHV3-30-5, IGHV3-33)	Dementia	0.88	0.76	1.03	0.106632	212	6765	0.0684733	0.541804
P01768.P0DP03.P01764.A0A0J9YY99	PG 32 (IGHV3-23, IGHV3-30, IGHV3-30-5)	Dementia	0.9	0.78	1.05	0.192928	212	6765	0.115333	0.624101
P01768.P0DP03.P01772.A0A0J9YY99	PG 33 (IGHV3-30, IGHV3-30-5, IGHV3-33)	Dementia	0.99	0.86	1.15	0.940362	212	6765	0.368634	0.786904
P01857.P01859.A0A286YEY4.A0A0A0MS08.A0A0A0MS07	PG 34 (IGHG1, IGHG2)	Dementia	0.91	0.78	1.06	0.239875	212	6765	0.870999	0.848939
P01859.P01861.A0A286YFJ8.A0A286YEY4	PG 35 (IGHG2, IGHG4)	Dementia	0.94	0.81	1.1	0.44712	212	6765	0.912949	0.844906
P01860.P01857.A0A286YES1.A0A0A0MS08.A0A0A0MS07	PG 36 (IGHG1, IGHG3)	Dementia	1.01	0.87	1.18	0.867636	212	6765	0.443386	0.811516
P01860.P01857.P01859.A0A286YES1.A0A286YEY4.A0A0A0MS08.A0A0A0MS07	PG 37 (IGHG1, IGHG2, IGHG3)	Dementia	0.98	0.84	1.14	0.77331	212	6765	0.255081	0.774992
P01860.P01857.P01859.P01861.A0A286YES1.A0A286YFJ8.A0A286YEY4.A0A0A0MS08.A0A0A0MS07	PG 38 (IGHG1, IGHG2, IGHG3, IGHG4)	Dementia	0.94	0.8	1.09	0.400117	212	6765	0.846416	0.837826
P01860.P01859.A0A286YES1.A0A286YEY4	PG 39 (IGHG2, IGHG3)	Dementia	0.91	0.79	1.06	0.224409	212	6765	0.758107	0.845372
P01860.P01859.P01861.A0A286YES1.A0A286YFJ8.A0A286YEY4	PG 40 (IGHG2, IGHG3, IGHG4)	Dementia	1	0.86	1.16	0.989045	212	6765	0.50067	0.80751
P01876.A0A0G2JMB2.A0A286YEY1	PG 41 (IGHA1, IGHA2)	Dementia	0.93	0.8	1.08	0.340001	212	6765	0.341804	0.800309
P01876.P01877.A0A0G2JMB2.A0A286YEY1.A0A286YEY5	PG 42 (IGHA2, IGHA1)	Dementia	0.96	0.82	1.12	0.595275	212	6765	0.635625	0.841529
P02042.P68871.E9PEW8.C9JRG0.E9PFT6.F8W6P5.A0A0J9YWK4	PG 43 (HBD, HBB)	Dementia	1.02	0.87	1.18	0.846705	212	6765	0.248929	0.711802
P02042.P68871.E9PEW8.E9PFT6.F8W6P5	PG 44 (HBD, HBB)	Dementia	1	0.86	1.17	0.980654	212	6765	0.652788	0.825213
P02042.P68871.E9PFT6	PG 45 (HBD, HBB)	Dementia	1	0.86	1.15	0.947503	212	6765	0.386589	0.770056
P03952.C9JCT1.E9PBC5.H0YAC1.C9J075	PG 46 (KLKB1, KLK3)	Dementia	0.94	0.8	1.11	0.463192	212	6765	0.952478	0.841496
P03952.E9PBC5.H0YAC1	PG 47 (KLKB1, KLK3)	Dementia	0.94	0.8	1.1	0.448531	212	6765	0.740849	0.847503
P03952.P03951.E9PBC5.H0YAC1	PG 48 (KLKB1, F11, KLK3)	Dementia	1.02	0.87	1.19	0.830608	212	6765	0.238806	0.72222
P06276.F8WF14.F8WEX7	Cholinesterase (G1)	Dementia	0.94	0.81	1.09	0.395899	212	6765	0.965671	0.845745
P06276.H7C4Y0.F8WF14.H0Y885	Cholinesterase (G2)	Dementia	1.02	0.87	1.19	0.807254	212	6765	0.398141	0.802855
P08519.P00747	PG 51 (LPA, PLG)	Dementia	1	0.85	1.17	0.977242	212	6765	0.521924	0.829262
P0C0L4.A0A140TA29.A0A140TA32.A0A0G2JPR0.A0A140TA49.A0A140TA44.A0A0G2JL54	PG 52 (C4A, C4B, CPAMD2, ...)	Dementia	1.09	0.94	1.28	0.252082	212	6765	0.509218	0.790958
P0C0L5.A0A140TA29.A0A140TA32.A0A0G2JPR0.A0A140TA49.A0A140TA44.F5GXS0.A0A0G2JL54	PG 53 (C4B, C4A, CO4, ...)	Dementia	1.1	0.94	1.28	0.241452	212	6765	0.506266	0.788505
P0C0L5.A0A140TA44.F5GXS0.A0A0G2JL54	PG 54 (C4B, C4A, CO4, ...)	Dementia	0.98	0.83	1.14	0.761061	212	6765	0.859493	0.847129
P0C0L5.P0C0L4.A0A0G2JPR0	PG 55(C4A, C4B, CO4, ...)	Dementia	1.19	1.02	1.4	0.0251465	212	6765	0.0185431	0.428927
P0C0L5.P0C0L4.A0A140TA29.A0A140TA32.A0A0G2JPR0.A0A140TA49.A0A140TA44.F5GXS0.A0A0G2JL54	PG 56 (C4A, C4B, CO4, ...)	Dementia	1.19	1.02	1.4	0.0278151	212	6765	0.429123	0.826265
P0CF74.A0M8Q6.P0DOY2.P0DOY3	PG 57 (IGLC2, IGLC3, IGLC6, IGLC7)	Dementia	0.91	0.78	1.06	0.211488	212	6765	0.89919	0.853316
P0CF74.A0M8Q6.P15814	PG 58 (IGL1, IGLC6, IGLC7, IGLL1)	Dementia	1.01	0.87	1.18	0.896278	212	6765	0.603291	0.825254
P0CG04.P0CF74.A0M8Q6.B9A064.P0DOY2.P0DOY3.A0A0B4J231	PG 59 (IGLL5, IGLC1, IGLC6, ...)	Dementia	0.93	0.8	1.09	0.38785	212	6765	0.534155	0.828287
P0CG04.P0CF74.B9A064.P0DOY2.P0DOY3.A0A0B4J231	PG 60 (IGLL5, IGLC1, IGLC6, ...)	Dementia	0.94	0.81	1.1	0.456838	212	6765	0.348326	0.790785
P0DOY2.P0DOY3	PG 61 (IGLC2, IGLC3)	Dementia	0.93	0.79	1.08	0.342575	212	6765	0.693237	0.837757
P0DP01.A0A0C4DH29.P01742.P01743.A0A0B4J2H0	PG 62 (IGHV1-3, IGHV1-46, IGHV1-69, ...)	Dementia	0.92	0.79	1.07	0.29726	212	6765	0.629618	0.835751
P0DP04.P01782	PG 63 (IGHV3-43D, IGHV3-9)	Dementia	0.92	0.79	1.07	0.267955	212	6765	0.067908	0.571634
P0DP08.P01825.P01824.A0A0C4DH41.P06331.P0DP06.A0A0J9YWU9	PG 64 (IGHV4-30-4, IGHV4-34, IGHV4-38-2, ...)	Dementia	0.91	0.78	1.05	0.20717	212	6765	0.862879	0.844301
P22352.H0YC19.A0A087X1J7.E5RG32.H0YBE4	Glutathione peroxidase 3 (G3)	Dementia	0.83	0.71	0.97	0.0221461	212	6765	0.815163	0.83746
P36980.Q03591.B1AKG0.V9GYE7	PG 66 (CFHR1, CFHL1, FHR1, ...)	Dementia	1	0.86	1.16	0.989424	212	6765	0.0355105	0.447634
P59665.P59666	PG 67 (DEFA1,.DEFA2, DEFA3, ...)	Dementia	1.04	0.89	1.21	0.654737	212	6765	0.313775	0.767873
P68032.P63267.P60709.P63261.P68133.P62736.A6NL76	PG 68 (ACTA, ACTB, ACTC, ...)	Dementia	1.12	0.96	1.3	0.163765	212	6765	0.567987	0.826751
P69892.P02042.P02100.P69891.P68871.E9PEW8.E9PBW4.E9PFT6.A8MUF7.F8W6P5	PG 69 (HBD, HBB, HBE1, ...)	Dementia	1.02	0.88	1.18	0.831643	212	6765	0.18551	0.669845
P80748.A0A075B6K5	PG 70 (IGLV3-21, IGLV3-9)	Dementia	0.86	0.74	1	0.0549029	212	6765	0.857833	0.854185
Q9BXR6.Q03591.B1AKG0	PG 71 (CFHR1, CFHL, FHR1, ...)	Dementia	1.04	0.9	1.22	0.578739	212	6765	0.192932	0.691174
